# The impact of live dietary microbes on health: a scoping review

**DOI:** 10.1101/2023.08.16.23294168

**Authors:** Ajay Iyer, Arghya Mukherjee, Beatriz Gómez-Sala, Eibhlís M. O’Connor, John G. Kenny, Paul D. Cotter

**Author notes:** Shared first author (Ajay Iyer, Arghya Mukherjee).

## Abstract

**Background:** A systematic approach to collect, peruse and summarise the available information relating to the potential benefits of consuming dietary microbes was pursued in this scoping review. This review focused on the research endpoints, experimental designs, and microbial exposure in experimental as well as observational research work.

**Approach:** Using a structured-set of keywords, scientific databases were systematically searched to retrieve publications reporting outcomes pertaining to the use of dietary-microbes in healthy, non-patient populations. Searches were further tailored to focus on eight different health categories, namely, “antibiotic associated diarrhoea” (AAD), “gastrointestinal health” (GIH), “immunological health” (ImH), “cardiovascular health and metabolic syndrome” (CvHMS), “cancer prevention” (CanPr), “respiratory health” (ReH), “weight management” (WtMgt), and “urogenital health” (UrGH). Quality of evidence available in each publication was assessed using the Jadad scoring system.

**Result:** The search yielded 228 relevant publications describing 282 experimental cases comprising 62 research endpoints overall. A microbial dose of *≥*2 × 10^9^ CFU·day^−1^ was associated with non-negative reported outcomes. Older population groups with a median age of 39 years were associated with positive outcomes.

**Conclusion:** More high-quality research is required investigating the role of dietary microbes in maintaining general health, particularly in the health categories of urogenital health, weight management and cancer prevention.

## Supplementary_Table1 for "The impact of live dietary microbes on health: a scoping review"

First Author	Year	Title	Journal	Country of study	DOI/PMID	Registration Number	Objectives of study	Health Category	Blinding	Randomized	Placebo	Cohort	Treatment Design	Food or supplement	Microbe status	Microbes	Mode of delivery	Microbial dose (/g)	No of doses or qty / day	Treatment Duration (days)	Study duration(days)	Volunteer numbers	Males (%)	Age	BMI	Target Population	Exclusion	Intervention type	Primary Outcomes	Secondary Outcomes	Adverse Events	Primary Result	Secondary / Other Result	Study Flow	Notes	Funders/CoI	Statistical Analysis	Recruitment rate (%)	Remainers(%)	JDAD score	Sampling status	Compliance method	Compliance value
Abe	2020	Comparison between the impact of fermented and unfermented soy intake on the risk of liver cancer: the JPHC Study	European Journal of Nutrition	Japan	10.1007/s00394-020-02335-9	~	Consumption of fermented versus unfermented soy in liver cancer risk	Cancer	None	No	Unfermented soy consumers	Yes	Observational	Soy foods	Alive	Not Specified	Oral	Not specified	Fermented Soy: 12.66 g, Unfermented soy: 15.91 g per day	5 year followup	5 year followup	Total study population of 75089	Men: 46.21%	Overall: 56.5	Overall: 23.37	Japanese geriatric population	non-Japanese participants, late reports of emigration occurring before the starting point, ineligibility due to incorrect birth date, and duplicate enrollments	Population study	Lower incidence of liver cancer in fermented soy consumers	None specified	Not applicable	Neutral	~	This was a post-hoc study of data taken from 1.14 million Japanese geriatrics. Participants were contacted for dietary questionnaire and for permission to use medical history records. Medical visits over the last five years were collected and compared. Incidences of deaths due to liver cancer were noted and analysed.	Authors found that there was no significant contribution to fermented or unfermented soy product consumption on the overall liver cancer incidence outcome. Over the population, about 3 percent were reported to have HBV or HCV. This data was analysed and reported separately. Even in the case of this pre-condition, there was no difference between the fermented and unfermented soy foods.	This study was funded by Ministry of Health, Japan. No CoI was declared.	Multivariate-adjusted hazard ratios (HR) and correspond- ing 95% confidence interval (95% CI) of liver cancer were calculated for soy food categories in quartiles by Cox proportional hazard model. Model 1 was adjused for age (stratified) and the study area. Model was Model 1 + BMI (stratified) + history of diabetes + smoking status (stratified) + Alcohol consumption (stratified) + coffee intake + menopausal status. Software used: STATA 15.	Observational Study	Observational Study	Observational Study	Observational Study	Observational Study	Observational Study
Agarwal	2002	Feasibility studies to control acute diarrhoea in children by feeding fermented milk preparations Actimel and Indian Dahi	European jounral of Clinical nutrition	India	10.1038/sj.ejcn.1601664	~	Use of Actimel and Dahi to treat diarrhoea in children	Gastrointestinal Health	Double	Yes	Ultra heat treated yogurt	No	Parallel	Actimel or Dahi	Alive	Dahi: Lactococcus lactis, Lactococcus lactis cremoris and Leuconostac mesenteroids cremoris. Actimel: Lactobacillus casei DN-114001, Lactobacillus bulgaricus and Streptococcus thermophilus	Oral	Dahi: Lactococcus lactis, Lactococcus lactis cremoris and Leuconostac mesenteroids cremoris (1e8/g overall). Actimel: Lactobacillus casei DN-114001 (1e8/g), Lactobacillus bulgaricus (1e8/g) and Streptococcus thermophilus (1e8/g).	100 mL x 3	5	5	Hospital setting: Dahi: 27, Actimel: 23, Placebo: 25. Community setting: Dahi: 25, Actimel: 25, Placebo: 25.	Not specified	3 years	Not specified	Children with diarrheoa	Those with drug-induced diarrhoea; malabsorption syndrome; persistent diarrhoea cases; those with diarrhoea associated with other systemic diseases like pneumonia; antibiotics; with allergy to dairy products.	Standard RCT	Decrease in diarrhoea	None specified	Not Mentioned	Positive	~	Children were recruited either in hospitals or in rural slums (25 in each group from each community). They were provided with probiotics or placebo for 5 days with daily doctors check and follow ups.	In the hospital community, number of days of diarrhoea was lower in probiotics compared to control (Actimel: 1.5 v/s Dahi: 1.8 v/s Placebo: 2.1, p<0.01). In the rural slum community, the trend was similar (Actimel: 1.9 v/s 2.2 v/s 2.4, p<0.05).	Funding not explicitly mentioned. Support was lent from Danone, France and Britannia India Ltd. No CoI’s delcared by authors.	No Sample size calculation was performed. Outcomes were compared using ANOVA. Software used: SPSS (version not mentioned).	90.25%	Overall: 90.4%	4	Indeterminate	Not performed	Not mentioned
Ahn	2015	Supplementation with two probiotic strains, Lactobacillus curvatus HY7601 and Lactobacillus plantarum KY1032, reduces fasting triglycerides and enhances apolipoprotein A-V levels in non-diabetic subjects with hypertriglyceridemia	Atherosclerosis	Korea	10.1016/j.atherosclerosis.2015.06.030	NCT02215694	Effect of Lactobacillus curvatus HY7601 and Lactobacillus plantarum KY1032 on apolipoproteinA-V levels	Cardiovascular Health and Metabolic Syndrome	Double	Yes	Composition not specified	No	Parallel	Supplement	Freeze Dried	Lactobacillus curvatus HY7601 and Lactobacillus plantarum KY1032	Oral	Lactobacillus curvatus HY7601 and Lactobacillus plantarum KY1032 (5e9 each)	1	84	98	Experimental: 58, Placebo: 63	Experimental: 23.8%, Placebo: 31.0%	Experimental: 53.6, Placebo: 52.2	Experimental: 24.9, Placebo: 24.8.	Healthy adults	treatment with lipid-lowering medications; treatment with medications or supplements known to affect lipid metabolism or any probiotic products in the past month; a diagnosis of dysli- pidemia, diabetes mellitus, hypertension, liver disease, renal dis- ease, cardiovascular disease, cerebrovascular disease, pancreatitis, or cancer; medication or alcohol abuse; or pregnancy or breast feeding.	Standard RCT	Change in serum lipid profile, fasting blood glucose, LDL, C-peptide markers	None specified	Not Mentioned	Positive	Positive	Subjects had a 14 day run in wherer they were asked to not consume any probiotics. They were then assigned either to probiotics or placebo for 12 weeks. Samples were collected at Weeks 0 and 12.	There was a decrease in total triglycerides by about 37 mg/dL (p=0.040), an increase in apo-lipoprotein A-V by about 45 ng/mL (p=0.003), an increase in free fatty acid by 40 uEq/mL (p=0.048), and increase in LDL particle size by 3 nm (p<0.001).	Research was funded by Bio-Synergy Research and the National Research Foundation of Korea	Variables were log-transformed to gain normality. Independent t-test was used to compare outcomes. General linear model test was used to adjust potential confounding factors. Software used: SPSS 21.0.	Not mentioned	Not mentioned	4	Indeterminate	Not performed	Not mentioned
Ahren	2020	Fewer Community-Acquired Colds with Daily Consumption of Lactiplantibacillus plantarum HEAL9 and Lacticaseibacillus paracasei 8700:2. A Randomized, Placebo-Controlled Clinical Trial	The Journal of Nutrition and Immunology	Sweden	10.1093/jn/nxaa353.	NCT02013934	Effect of Lactiplantibacillus plantarum and Lacticaseibacillus paracasei in reducing number of nasal viral infections	Respiratory Health	Double	Yes	Maltodextrin	No	Parallel	Supplement	Freeze Dried	Lactiplantibacillus plantarum HEAL9 + Lacticaseibacillus paracasei 8700:2	Oral	1e9 of each bacterium	1	84	84	Experimental:433, Placebo: 436	Experimental: 37.1%, Placebo: 34.7%	Experimental: 40.6, Placebo: 40.8	Experimental: 25.0, Placebo: 25.0	Healthy adults	No acute or chronic disease in the airways or gut, a history of nasal reconstructive surgery, the presence of nasal ulcers/nasal polyps or other conditions that could cause nasal obstruction, congenital or acquired immunodeficiency disease, Bechterew’s disease, a body temperature above 37.5 ◦ C, suspected swine flu or influenza, vaccination with an adjuvanted vaccine within 3 months or a nonadjuvanted vaccine within 6 weeks prior to the study start, serious organ or systemic diseases, sleep disorder, psychiatric disorders, known sensitivity to the ingredients of the investigational product, any allergic reaction or regular intake of products that might influence the study outcome (e.g., immune suppressants/immune stimulants, including paramedication, such as Echinacea, analgesics/antirheumatics, antiphlogistics, antitussives/expectorants, influenza remedies, mouth or throat therapeutics, decongestants, antibiotics, antihistaminergic drugs, probiotics) within the last 4 weeks prior to the study start, habitual usage of nasal drops/spray, pregnancy or nursing, alcohol or drug abuse, simultaneous participation in another clinical trial, or participation in a clinical trial within the last 30 days.	Standard RCT	Decrease in incidences of cold	Cold severeity, NK cell counts, T-helper lymphocyte counts, B cell counts, Activation markers in CD4+ and CD8+ cells	None found	Positive	Neutral	Subjects consumed either probiotic or placebo fo 12 weeks. Visits were scheduled at week 0, 2 and then directly week 12. Incidences, symptoms and severity of colds was recorded ased on WURSS-21 questionnaire scale. Blood samples were collected at weeks 0, 2 and 12 to measure immunological parameters.	From the Wisconsin Upper Respiratory Symptom Survey 21 scores, the overall sum was lower in probiotic than placebo (1.44 v/s 2.73, p=0.019). Nasal symptoms was lower in probiotics than placebo (0.283 v/s 0.490, p=0.024) and pharengyl symptoms as well (0.220 v/s 0.369, p=0.045). There was no difference in the overall duration of the cold between probiotic and placebo (7.4 days v/s 8.2 days, p=0.54). No difference was found in the between treatment and placebo for immunological markers. At week 12, IFN – gamma had decreased more in probiotic than placebo (-14.9 v/s -7.01, p=0.045).	Funding source not clarified. No CoI was mentioned.	Based on a previous study, the expected difference to be observed in the WURSS-21 score between groups was 40 with a standard deviation of 100. Thus, expecting 4.75% difference between the groups to be measured with 80% power at 0.05 significance 312 volunteers were expected to be recruited per group. However, since only 157 cold episodes were reported instead of the expected 216, the recruitment number was raised to 453 per group. All analysis was performed using ITT principle. Continuous data between the groups was compared using Mann-Whitney U test while categorical data was compared using Fisher’s exact test. Software used: SAS 9.4	91.82%	Probiotic: 96.65%, Placebo: 96.89%	4	Experimental: -4.41%, Placebo: -3.75%	Method not mentioned	Experimental: 99.1%, Placebo: 98.9%
Al-Wahsh	2011	Acute probiotic ingestion reduces gastrointestinal oxalate absorption in healthy subjects	Urol Res	USA	10.1007/s00240-011-0421-7	~	Effect of VSL#3 consumption of oxalate consumption	Urogenital Health	None	No	2 Mm sodium oxalate	No	Serial: Before/After	Supplement	Freeze Dried	VSL3#: Streptococcus thermophilus, three strains of Bifidobacterium species (B. breve, B. longum and B. infantis), and four strains of Lactobacillus species (L. acidophilus, L. plantarum, L. paracasei and L. delbrueckii subsp. Bulgaricus).	Oral	Treatment1: 450000000000, Treatment2: 2*4.5e11	1	1	1	11	Men: 27.27%	Overall: 28.8	Overall: 25.5	Healthy adults	No history of chronic diseases, kidney stones, liver diseases	Pilot trial	Decrease in oxalate uptake	None specified	Not Mentioned	Positive	~	Subjects were asked to consume 2 mM of sodium oxalate and consume either placebo or VSL#3 (1x or 2x dose). Urine samples were taken every two until. Overall time was 6 hours.	Increase in oxalate levels in blood was highest for control compared to probiotics (Control: 7.8% v/s 1x dose: 6.1% v/s 2x dose: 5.3%, p<0.05.)	Study funding source not declared. No CoIs mentioned.	No sample size calculation was performed for this study. ANOVA with LSD (Fisher’s least significant difference) test was used compared difference between treatments. General linear model (GLM) was used for overall comparison between groups. Software used: SAS 9.2	Not mentioned	Not mentioned	1	Indeterminate	Not performed	Not mentioned
Altadill	2021	Effects of a Lactobacilli Probiotic on Reducing Duration of URTI and Fever, and Use of URTI-Associated Medicine: A Re-Analysis of a Randomized, Placebo-Controlled Study	MPDI Microorganisms	Malaysia	10.3390/microorganisms9030528	~	Effect of Lactobacillus plantarum DR7 on upper respiratory tract infections	Respiratory Health	Double	Yes	Maltodextrin	No	Parallel	Supplement	Freeze Dried	Lactobacillus plantarum	Oral	500000000 / g	2 g	84	84	Experimental: 56, Placebo: 53	Experimental: 30.4%, Placebo: 28.3%	Experimental: 30.5, Placebo: 28.0	Experimental: 22.4, Placebo: 22.2	Healthy adults	From preceding study (10.3168/jds.2018-16103): Type 1 diabetes, long-term medication due to severe illness, HIV/AIDS, and glucose-6-phosphate dehydro- genase deficiency.	Data Reanalysis Study	Decrease in Upper respiratorry tract infection scores	None specified	Not Mentioned	Positive	~	Subjects were given either probiotic or placebo for 12 weeks. Blood samples were collected at baseline and end point (described in preceding publication). A monthly questionnaire accounting for frequency of illness and symptoms was to be filled by the volunteers.	Participants without any recent UTRI infections with longest lasting UTRI symptom in probiotic was lower compared to placebo (Month 1: 3.5% v/s 7.5% p<0.001, Month 2: 1.3% v/s 6.8%, p<0.001). Similarly, the average duration of UTRI was lower in probiotic compared to placebo (Month 1: 2.3% v/s 5.3%, p=0.004 and Month 2: 1.0% v/s 4.8%, p<0.001). Number of days with fever was lower in probiotic than placebo (Month 1: 0.2% v/s 3.4%, p<0.001). Results for other associations and months were not significant.	Study was completely funded by AB Biotics. Two authors are full time employees at AB-Biotics and the third is an inventor in the patent application for the probiotics.	Sample sizing is the same as that used for the preceding study. Details given elsewhere (10.3168/jds.2018-16103). Data normality was checked using Sapiro-Wilk test. Continuous data was analysed using Student’s t test and Mann-Whitney U test depending on the normality (factors not specified). Analysis of UTRI incidence was performed using Pearsons’s chi-squared test (unaccounted for baseline) and Mantel-Hanszel test (accounting for baseline). Multiple correlations were performed along with Bonferroni multiplicity corrections for each sub-population. Software used: SPSS 20.0.	Details in: 10.3168/jds.2018-16103	Details in: 10.3168/jds.2018-16103	Details in: 10.3168/jds.2018-16103	Details in: 10.3168/jds.2018-16103	Not performed	Not mentioned
Alvarez	2020	Safety and functional enrichment of gut microbiome in healthy subjects consuming a multi‑strain fermented milk product: a randomised controlled trial	Nature	France + Germany	10.1038/s41598-020-72161-w	NCT01108419	Effects of Lactobacillus paracasei CNCM I-3689, Lactobacillus rhamnosus CNCM I-3690 and Lactobacillus paracasei CNCM I-1518 on the body	Gastrointestinal Health	Double	Yes	Acidified milk + pectin + flavour	No	Parallel	Fermented milk	Alive	Lactobacillus paracasei CNCM I-3689, Lactobacillus rhamnosus CNCM I-3690 and Lactobacillus paracasei CNCM I-1518	Oral	Lactobacillus paracasei CNCM I-1518: 5.5e5, Lactobacillus paracasei CNCM I-3689: 3.55e5, Lactobacillus rhamnosus CNCM I-3690: 7.4e7, Streptococcus thermophilus (CNCM I-2773, CNCM I-2835, CNCM I-2778): 7e5, Lactobacillus bulgaricus CNCM I-2787:4.6e5	Arm1 : Single dose, Arm 3: Triple dose	14	56	Probiotic 1: 25, Placebo 1: 23, Probiotic 3: 24, Placebo 3: 24	Probiotic 1: 44.0%, Placebo 1: 48.0%, Probiotic 3: 46.0%, Placebo 3: 46.0%	Probiotic 1: 30, Placebo 1: 32, Probiotic 3: 29, Placebo 3: 34.5	Probiotic 1: 24.4, Placebo 1: 24.9, Probiotic 3: 24.6, Placebo 3: 22.7	Healthy adults	Allergy, hypersensitivity to any component of the study product, including lactose, systemic or topical treatment (at the time of inclusion or in the previous 4 weeks) likely to interfere with the evaluation of the study param- eters (antibiotics, intestinal or respiratory antiseptics, antirheumatic agents, anti-inflammatory drugs [except for aspirin or equivalent at doses preventing from platelet aggregation or blood clotting] and steroids, any symptoms of respiratory or gastrointestinal common infectious diseases, a history of chronic metabolic or gastrointestinal disease, abdominal pain or any other severe progressive or chronic disease (cardiac, respiratory, etc.), immunodeficiency, eating disorders or a medicated diet, pregnancy or breast-feeding.	Safety trial	Safety of consumption of probiotic fermented milk product	Changes in gut microbial profile	Events reported as risk ratios during product consumption: Gastrointestinal adverse events: Dose 1x: 1.01, Dose 3x: 0.67. Nasopharyngitis: Dose 1x: 1.84, Dose 3x: 1.00. Headache: Dose 1x: N/A, Dose 3x: 0.33. Risk Ratio during follow up: Gastrointestinal adverse events: Dose 1x: 1.58, Dose 3x: 0.67. Adverse events related to probiotic: Dose 1x: 0.61, Dose 3x: 1.00. Faecal calprotectin: Dose 1x: 2.76, Dose 3x: N/A.	Negative	Irrelevant	There was a 14 day run up after which subjects were given either probiotic at 1x dose or 3x dose and corresponding controls for 28. There was a 28 day follow up period. Only blood samples was collected at the start of the study (day -14). At day 0, 14 and 28 blood and stool samples were collected. At day 56, only faecal samples were collected.	Strain values obtained from Supplementary table 1 of the publication. Authors claim no significant adverse events although the risk ratios for the measured parameters were >=1.0. Corresponding p values for risk ratios were not provided.	Study was funded by Danone. Authors are employees at Danone.	No sample sizing was performed. Comparison between baseline and end-point was measured using Cohen’s d value. No other statistical method was used for comparison between groups. Software used: SAS 9.1.3	69.06%	100% all groups	4	Indeterminate	Daily reporting of product consumption by each participant in a personal diary and a count of unused bottles.	Probiotic 1: 99.5%, Placebo 1: 99.5%, Probiotic 3: 98.6%, Placebo 3: 99.5%
An	2013	Beneficial Effects of Fresh and Fermented Kimchi in Prediabetic Individuals	Annals of Nutrition and metabolism	Korea	10.1159/000353583	NCT0000620	Effect of Kimchi on metabolic conditions	Cardiovascular Health and Metabolic Syndrome + Weight Management	Double	No	Unfermented kimchi (Nappa cabbage)	No	Cross-over	Kimchi	Alive	Kimchi (Authors note total lactobacillus species to be 6.5e9 / mL in fermented Kimchi. 1.5e7/mL in unfermented kimchi which is naturally present in the ambience.)	Oral	Kimchi	100 g	56	140	Total: 21	Male: 33.3%	Overall: 45.9	Overall: 28.3	Healthy adults	Not specified	Standard RCT	Change in insulin resistance, insulin sensitivity and blood pressure	Decrease in body fat composition and waist circumference.	Not Mentioned	Neutral	Positive	There was a 2 week run in period (-2 to 0 weeks) where subjects consumed nappa cabbage (unfermented kimchi). Volunteers were split into two groups, one consumed Fresh kimchi for 8 weeks while the other fermented kimchi. There was a 4 week washout followed by a crossover.	No significant changed were observed for the prrimary outcome on blood values. However, authors found significant decrease in body weight in fermented kimchi from baseline as well as control (Probiotic: -1.9 kg v/s Placebo: -0.2, p<0.05), Waistline length (Probiotic: -2.7 cm v/s Placebo: -1.2 cm, p<0.05).	Project funded by Korean Ministry of Food, Agriculture, Forestry and Fisheries. Kimchi was produced by Hansung Food Co Ltd. No CoI was declared.	No sample size calulations were performed. Outcomes were compared using Student’s t test at baseline. Final outcomes were compared using repeated measurements ANOVA. Software: SPSS 16.	Not mentioned	Not mentioned	1	Indeterminate	Not performed	Not mentioned
Anaya-Loyola	2019	Bacillus coagulans GBI-30, 6068 decreases upper respiratory and gastrointestinal tract symptoms in healthy Mexican scholar-aged children by modulating immune-related proteins	Food Research International	Mexico + USA	10.1016/j.foodres.2019.108567	02FCN2017	Effect of Bacillus coagulans GBI-30, 6068 on UTRI in School children	Respiratory Health + Immunological health	Double	Yes	Maltodextrin	No	Parallel	Supplement	Freeze Dried	Bacillus coagulans GBI-30, 6068	Oral	1000000000	1	90	90	Both: 40	Experimental: 40.0%, Placebo: 42.5%	Experimental: 7.38, Placebo: 7.03	Experimental: 17.13, Placebo: 16.77	School Children	Chronic disease and acute respiratory or gastrointestinal disease. Consumption of anti-inﬂammatory, immunosuppressive, and laxative agents and probiotics.	Standard RCT	Decrease in upper respiratory infections	Gastrointestinal health and immunlogical parameters	Not Mentioned	Positive	Positive	Subjects were given either probiotic or placebo for 3 months. Blood samples were collected at baseline and endpoint. Symptoms of respiratory and gastrointestinal distress was recorded by the subject’s guardians in a questionnaire.	For UTRI outcomes, occurrence congested nose (15% v/s 33%, p<0.05), hoarseness (5% v/s 20%, p<0.05), bloody mucus (0% v/s 8%, p<0.05) and itchy nose (5% v/s 20%, p<0.05) were significantly lower in probiotic compared to placebo. For gastrointestinal results: only flatulances was lower in probiotic compared to placebo (30% v/s 53%, p<0.05). This is attributed to changes in TNFα , CD163, G-CSF, ICAM-1, IL-6, IL-8, MCP- 2, RAGE, uPAR, and PF4.	Study was funded by Ganeden. One of the authors was an employee at Ganden when the research was performed.	Sample size calculation not done. The data was pruned by making box plots, identifying outliers and excluding them. A further normality test was performed using Kolmogorov-Smirnov's test and Levene’s test. Parametric tests used to compare continuous variables was Students t test while non-parametric continuous variables were tested using Wilcoxon test. Qualitative variables were tested using chi-squared test. Software used: JMP (v13).	91.49%	Both: 93.02%	5	Indeterminate	Not performed	Not mentioned
Aoyagi	2017	Habitual intake of fermented milk products containing Lactobacillus casei strain Shirota and a reduced risk of hypertension in older people	Beneficial Microbes	Japan	10.3920/BM2016.0135	~	Effect of consumption of fermented products (Yakult, Joie, Soful and Pretio) in geriatric population in preventing hypertension	Cardiovascular Health and Metabolic Syndrome	None	No	No probiotic	Yes	Observational	Fermented Beverage	Alive	Fermented beverages	Oral	Fermented beverages	<3 times a week. >3 times a week	365 x 5	365 x 5	Total study population: 352. Consumed Fermented milk > 3 times a week: 92. Regularly consumed fermented milk at least once a week: 223	Males: 35.51	Overall: 75	Overall: 22.1	Elderly in care homes	Not specified	Population study	Decrease in hypertensive outcomes in the population	None specified	Not applicable	Positive	~	This was an observational study looking at adults living in care-homes. Their diets and medical records were collected either from subjects or nurses.	When intake frequency of overall fermented products was <3 times/ week, relative risk was 1. When it was >=3 times/ week it was 0.584 (95% CI: 0.316 to 1.080, p=0.087) (not significant). When considering only Lactobacillus Shirota based milk products, when intake was <3 times/week, the relative risk was 1. When intake >=3 times/week the relative risk was 0.398 (95% CI: 0.167 to 0.948, p=0.037). The Kalpan-Meier plot revealed that over the period of exposure, for overall fermented milk products, normotensive outcome was higher, but insignificant between <3 times intake/week and >=3times intake/week (p=0.053). For Lactobacillus Shirota the normotensive outcome was higher and significant when intake was >=3 times/week compared to the lower intake rate (p=0.038).	Study was funded by Yakult. Lead authors was funded by Yakult. Other authors were employees at Yakult.	Chi squared test for diagnosed or healthy hypertensive symptoms between males and females. Kaplan-Meier plot was used to track incidence of hypertension over time and log-rank tests was used to analyse the outcome. Cox proportional hazard regression analysis was used for overall hypertensive outcomes. Analysis was done using SPSS 19.0	Observational Study	Observational Study	Observational Study	Observational Study	Not performed	Not mentioned
Araujo	2021	A multiple-strain probiotic product provides a better enzymatic antioxidant response in individuals with constipation in a double- blind randomized controlled trial	Nutrition	Brazil	10.1016/j.nut.2021.111225	~	Use of Lactobacillus acidophilus (NCFM), L. casei (Lc-11), Lactococcus lactis (Ll-23), B. lactis (HN019), and B. biﬁdum (Bb-06) in improving bowel movement	Gastrointestinal Health + Cardiovascular and Metabolic Health + Immunological Health	Double	Yes	Maltodextrin	No	Parallel	Supplement	Freeze Dried	Lactobacillus acidophilus (NCFM), L. casei (Lc-11), Lactococcus lactis (Ll-23), B. lactis (HN019), and B. biﬁdum (Bb-06) (each: 1e9)	Oral	5000000000	1	30	30	Experimental: 25, Placebo: 20	Experimental: 12.0%, Placebo: 10.0%	Experimental: 26.40, Placebo: 30.95	Experimental: 23.35, Placebo: 24.11	Healthy adults	use of probiotic or prebiotic foods or prod- ucts, or both; use of laxatives and herbal medicines that improve bowel function; use of vitamin and mineral supplements; consumption of some types of teas; and use of anti-inﬂammatory drugs and antibiotics, in the 30 d preceding the anamnesis., chronic metabolic, gastrointestinal, hepatic, renal, and other noncommunica- ble chronic diseases; pregnant women	Standard RCT	Improved bowel movement	Improved blood antioxidant response (reduced to oxidised glutathione ratio, antioxidant enzymes in RBC) and improved immune response (changes in cytokine activity).	None found	Neutral	Neutral	Subjects complaining of difficulty passing motions, in accordance to ROME IV criteria were probiotic or placebo for one month. Bowel movement was recorded using a daily questionnaire. Blood samples (12 h fasted) was collected at baseline and endpoint .	Authors found no significant difference in any of the measured parameters between the probiotic and placebo groups. Stool consistency improved by the same measure between the probiotic and placebo groups (68% v/s 40%, p=0.082).	One of the author was funded by Coordenaç a de Pessoal de Nível Superior (CAPES) scholarship. Study was funded by Cifarma Cientíﬁca Farmcutica Ltd. Authors have no CoIs to declare.	When considering a design effect of 0.98 at 80% power with 0.05 significance, 18 participants per group was deemed sufficient. However, 27 participants were aimed for recruitment in each group to account for dropouts. Difference between endpoint and baseline for each subject was compared using Pearson’s chi-squared test. Comparison across groups was performed using ANOVA (repeated measures). Software used for sample sizing: G*power 3.1.9.2. Data analysis was performed using SPSS 22.0	Not mentioned	Experimental: 92.59%, Placebo: 74.07%	4	Experimental: +38.89%, Placebo: +11.11%	Not performed	Not mentioned
Arunachalam	2000	Enhancement of natural immune function by dietary consumption of Bifidobacterium lactis (HN019)	European jounral of Clinical nutrition	Canada + New Zealand	10.1038/sj.ejcn.1600938	~	Effect of Bifidobacteriium on immunological parameters in healthy subjects	Immunological health	Double	Yes	Milk	No	Parallel	Supplement	Freeze Dried	Bifidobacterium lactis HN019	Oral	B. lactis: 1.5e11 / 25g powder	2 x 25g	42	84	Experimental: 13, Placebo: 12	Experimental: 23.07%, Placebo: 33.33%	Experimental: 70, Placebo: 67	Not specified	Healthy elderly	Bad health with no mobility, acute or chronic debilitating disease, intolerance to milk, consumption of vitamins or probiotics.	Standard RCT	IFN2, Phagocytic capacity and bactericidal activity by PMNs against S.aureus.	None specified	Not Mentioned	Positive	~	Subjects were given probiotic/ placebo dissolved in milk to be consumed once a day for 6 weeks. A follow up was performed after another 6 weeks. Visits were at weeks 0, 3, 6 and 12. Peripheral blood was collected and subjected to analysis.	Authors noted an increase in phagocytosis and INFalpha activity 0, 3 and 6 weeks. The effects persisted at week 12 as well. However, the PMN cell activity remained unchanged between probiotic and control.	No funding source was mentioned. No CoIs declared by authors.	No Sample size calculation was done. Comparison of outcome between groups was one using one-way ANOVA followed by Tukey’s post hoc test. Software not mentioned.	Not mentioned	Not mentioned	3	Indeterminate	Not performed	Not mentioned
Ataie-Jafari	2009	Cholesterol-Lowering Effect of Probiotic Yogurt in Comparison with Ordinary Yogurt in Mildly to Moderately Hypercholesterolemic Subjects	Annals of Nutrition and metabolism	Iran	10.1159/000203284	~	Effect of probiotics on blood cholesterol	Cardiovascular Health and Metabolic Syndrome	Single	Yes	Yogurt	No	Cross-over	Yogurt	Alive	Lactobacillus acidophilus and Bifidobacteium lactis	Oral	Lactobacillus acidophilus and Bifidobacterium lactis at e6 each	3 x 100g	42	168	Overall: 14	Overall: 28.57	50.5	26.1	Healthy adults (LDL: 3.6 mmol/L, HDL: 1.04 mmol/L, Triglycerides: 2.26 mmol/L)	coronary heart disease, diabetes, hypothyroidism, nephritic syndrome and obesity (body mass index 6 30 kg/m 2 ), use lipid-lowering drugs or pharmaceuticals known to affect the blood lipid metabolism.	Standard RCT	Decrease in blood cholesterol levels	None specified	None found	Positive	~	Subjects were given probiotic yogurt or placebo for 6 weeks followed by 4 weeks of wash out After 2 weeks run in the cross over was performed. Blood samples were taken at baseline and at the end of treatment.	Authors found significant decrease (-0.68, p=0.041). No other significant change was found in other parameters.	Study was funded by Iran Dairy Industries Company (Pegah). No CoI was declared by the authors.	No sample size calculation was done. Normality was tested using Kolmogorov-Smirnov. Comparison between groups was performed using Student t test. Software used: for analysis: SPSS 10.0. Nutritional assessment was performed using Nutritionist III.	Not mentioned	Overall: 77.78%	3	Indeterminate	Not performed	Not mentioned
Babio	2015	Consumption of Yogurt, Low-Fat Milk, and Other Low-Fat Dairy Products Is Associated with Lower Risk of Metabolic Syndrome Incidence in an Elderly Mediterranean Population	Journal of Nutrition and Disease	Spain	10.3945/jn.115.214593	ISRCTN35739639	Association between metabolic syndrome and mediterranean population	Cardiovascular Health and Metabolic Syndrome	None	No	No fermented food consumption	No	Observational	Fermented dairy	Alive	Not Specified	Oral	Not specified	Stratified into: Low: 207 g/d, Mid: 354 g/d, High: 577 g/d.	3 y follow up	3 y follow up	Overall:1868	Overall: 46.2%	Overall: 67	Overall: 28.3	Healthy elderly	Participants who had diagnoses of MetS at baseline (63.9%; n = 3707)., reported an extreme total energy intake with values outside the prespecified limits (500–3500 kcal/d in women and 800–4000 kcal/d in men). And missing data.	Population study	Decreased incidence of metabolic syndrome	None specified	Not applicable	Positive	~	Data was taken from the previous PERIMED study. Individuals with metabolic syndrome at baseline were excluded.	Compared to the lower quantile, mid and high intake of low-fat dairy showed lowered risk of metabolic syndrome incidence (Mid intake: RR 0.88 (95% CI: 0.75 to 1.03) and High intake: RR 0.72 (95% CI: 0.61 to 0.86), trend p=0.001). When specific dairy products were investigated, it was found that at the highest quantile, the following trends were observed: Total yogurt (RR: 0.77 (95%CI: 0.65 to 0.91), p=0.14). But low fat yogurt was significant (RR: 0.73 (95%CI: 0.62 to 0.86), p=0.004), Whole fat yogurt was significant (RR: 0.78 (95%CI: 0.66 to 0.92), p=0.003). But Cheese was detrimental (RR: 1.31 (95%CI: 1.10 to 1.56), p<0.001).	The base PERIMED study was funded by the Spanish Ministry. For this study, main author was paid fees by Danone for consultation and lecutre fees. All authors have affiliations with Sanofi-Aventis and other pharma companies and have received fees/sponsorships.	Three Cox regression models were constructed adjusting for confounders. Model 1 adjusted for sex + age + leisure time + BMI + former smoker + glyceimic status and insulin level at baseline. Model 2 was Model 1 + veg and fruit consumption + alcohol. Model 3 was Model 2 + obestiy status + hyperglyciderrmia + cholesterol content and fasting plasma glucose.	Observational Study	Observational Study	Observational Study	Observational Study	Observational Study	Observational Study
Balaghi	2020	The Effect of Lactofem Oral Probiotic Capsule on Lactobacilli Colonization and Some Vaginal Health Parameters	Gynecol Obstet Invest	Iran	10.1159/000506802	IRCT2015062322892N1	Use of Lactobacilli on vaginal nugent scores	Urogenital Health	Double	Yes	Not specified	No	Parallel	Supplement	Freeze Dried	Lactobacillus acidophilus, Lactobacillus plantarum, Lactobacillus fermentum, and Lactobacillus gasseri	Oral	Lactobacillus acidophilus (5e10 cfu/g), Lactobacillus planta- rum (1e10 cfu/g), Lactobacillus fermentum (7e9 cfu/g), and Lactobacillus gasseri (2e10 cfu/g)	1 x 500 mg	60	70	Both: 35 each	0.00%	18 to 55 years	Not specified	Healthy women	pregnancy during the study, broad-spectrum antibi- otic use, taking hormonal drugs, alcohol abuse, taking antico- agulation and immunosuppressive drugs, having had recent ulcers, injuries, or abnormal vulvar exudations/vaginal cervical examinations within the last month, sensitivity symptoms to oral probiotics, and unwillingness to continue participation in the study.	Standard RCT	Improvement in Nugent score and pH.	Change in pH	Not Mentioned	Neutral	Neutral	Subjects were assigned to probiotic or placebo for 60 days. There was a 10 day follow up. Visits were at days 0, 10, 30, 60 and 70 to collect vaginal samples.	A repeated measures ANOVA model found that there was no significant difference in the Nugent scores between the probiotic and placebo particularly until the day 60 period (3.9 v/s 3.9). Overall significance was p=0.171 between groups. There was no significant difference between probiotic and placebo in pH values either (5.5 v/s 5.5) with overall significance p=0.101.	The study was funded by Shiraz University. Authors have no CoIs.	To detect a Nugent score change of 1 (SD:1.25) at 90% power with 0.05 significance, a sample size of 33 subjects per group was deemed sufficient. Comparisons were made using paired t-test and repeated measured ANOVA. Software used: SPSS 18.0	29.67%	Experimental: 79.54%, Placebo: 77.78%	3	Both: +6.06%	Not performed	Not mentioned
Bannaga	2019	Probiotics’ effects on perception of health and bowel frequency: a double-blind, randomised, placebo-controlled clinical trial	Clinical Medicine	UK + Ireland	10.7861/clinmedicine.19-2-s64	~	Effect VSL3 probiotic in bowel movement and general wellbeing	Gastrointestinal Health	Double	Yes	Maltodextrin	No	Parallel	Supplement (VSL#3)	Freeze Dried	Lactobacillus casei, L. plantarum, L. acidophilus and L. delbrueckii subsp. Bulgaricus, Bifidobacterium longum, B. breve and B. infantis, Streptococcus salivarius subsp. Thermophilus	Oral	112500000000 (dose info from product website)	2	28	56	Experimental: 42, Placebo: 41	Experimental: 37.21%, Placebo: 36.58%	Experimental: 27.4, Placebo: 28.8	Experimental: 24.4, Placebo: 25.3	Healthy adults	individuals who had antibiotics 6 weeks or probiotics 4 weeks prior to recruitment and those with chronic gastrointestinal diseases except for irritable bowel syndrome	Standard RCT	Bowel frequency	Scores in EQ-SD quality of life questionnaire	Not Mentioned	Neutral	Neutral	Subjects were given either placebo or control for 4 weeks with a 4 week follow up. Bowel movement times and frequency was measured. Questionnaire also checked for sense of well-being. Questionnaires and interviews were conducted once every 2 weeks.	No difference was found for bowel movement frequency in either of the three visits. There was no change in the various parameters measured in the questionnaire such as: Mobility, Self-carer, Usual activities, Pain, anxiety and ‘today’s health’.	Funding body not specified. No CoI was mentioned.	No Sample size calculation was performed. Analysis was done using the intention to treat principle (ITT). Values of the EQ-SD questionnaire was compared using the t-test. Software used: SPSS 23.	Not mentioned	Not mentioned	3	Indeterminate	Not performed	Not mentioned
Barker	2017	A randomized controlled trial of probiotics for Clostridium difficile infection in adults (PICO)	J Antimicrob Chemother	USA	10.1016/j.cct.2015.07.015	NCT01680874	Effect of probiotics on C.difficile infection	AAD/CAD	Double	Yes	Capsule content of placebo not specified	No	Parallel	Supplement	Freeze Dried	Lactobacillus acidophilus NCFM, ATCC 700396; Lactobacillus paracasei Lpc-37, ATCC SD5275; Bifidobacterium lactis Bi-07, ATCC SC5220; B. lactis Bl-04, ATCC SD5219	Oral	Overall: 1.7e10 per capsule	1	28	56	Experimental: 16, probiotic:15	Experimental: 31.0%, Placebo: 27.0%	Experimental: 65, Placebo: 57.0	Not specified	Healthy adults	severe CDI, prior history of CDI, other known aetiology of diar- rhoea, history of chronic intestinal disease, abdominal surgery in the past 3 months, presence of ileus, colostomy, gastric or nasogastric tube, a se- verely immunocompromised state, pregnancy, unavailability for follow-up, unwillingness to terminate other probiotic use, or enrolment in another in- vestigational drug trial. 1	Standard RCT	Decrease in AAD/CAD	Decrease in C.difficile infection	In all, 96.8% of participants suffered from an adverse event with gastrointestinal problems being the most common (75% probiotic and 80% placebo). No furthe details are provided.	Positive	Neutral	Subjects were given placebo or control for 2 weeks. Diarrhoea episodes were monitored using stool diary. Stool samples were collected at the end of study to test for cytokines, c.difficile toxins	Cumulative diarrhoea was lower in probiotic than placebo (0.0 v/s 1.0, p=0.039). Diarrhoea rate was lower in probiotic than placebo (0.1 v/s 0.3, p=0.009) and total number of days of diarrhoea was lower in probiotic than placebo (3.5 v/s 12.0, p=0.005). There was no difference between the two groups for c.difficile occurrence in probiotic and placebo (7% v/s 8%).	Study was funded by National Institute of Ageing at the National Institute of Health. Funders had no role in the study. Authors claim no CoI.	No sample size calculations were performed. Analysis was done using the ITT principle. Comparison between treatment arms was performed using Wilcoxon rank-sum test for continuous values and the chi-squared test or Fisher’s exact test for categorical values (specifics not given). Software used: SAS 9.4.	7.29%	Overall: 93.94%	4	Indeterminate	Not performed	Not mentioned
Beausoleil	2007	Effect of a fermented milk combining Lactobacillus acidophilus CL1285 and Lactobacillus casei in the prevention of antibiotic-associated diarrhea: A randomized, double-blind, placebo-controlled trial	Can J Gastroenterol	Canada	10.1155/2007/720205	~	Effect of Lactobacillus acidophilus CL1285 on AAD	AAD	Double	Yes	Lactoserum devoid of microorganisms	No	Parallel	Fermented milk (Bio-K+ CL1285)	Alive	Lactobacillus acidophilus + Lactobacillus casei	Oral	50000000000 / container	(2 x 49 g (half container)) + 98 g (full container)x remainder of the study duration	Effectively: 10 days	10	Experimental: 44, Placebo: 45	Experimental: 45.5%, Placebo: 51.1%	Experimental: 68.8, Placebo: 72.9	Not specified	Adults with ADD	Active diarrhea at enrollment, diagnosis of C difficile-associated diarrhea (CDAD) within the previous three months, antibiotic treatment with vancomycin or an aminoglycoside in monotherapy, confirmed lactose intolerance, underlying chronic GI tract disease, patients with stomas, use of parenteral nutrition or tube feeding, reg- ular probiotic intake, immunocompromised patients, and patients with artificial or damaged cardiac valves.	Standard RCT	Decrease in AAD/CAD	None specified	In the probiotic group, 47.7% had at least one adverse event while in the placebo group 44.4% had at least pne adverse event. Events include Softened stool (non-diarrhoea), abdominal cramping, bloating, reflux, Constipation, Flatulance, Modified stool colour, Nausea, Vomiting and foul smelling stools.	Neutral	~	Patients treated with antibiotics were provided with 49g of product for the first two days followed by 98 g of product for the remainder of their antibiotic course, or placebo. The Average length of antibiotic treatment was 10 days. Outcome was recorded using diary.	There was statistically insignificant improvement in the clinical outcomes with decrease in AAD (probiotic: 15.9% v/s placebo: 35.6%, p=0.05), CDAD (probiotic: 2.3% v/s 15.6%, p=0.06) and hospitalisation duration (probiotic: 12.2 days v/s placebo: 16.4 days, p=0.15). This was likely due to the study being underpowered.	Study was funded by Bio K+. No Authors claim CoI.	Assuming 30% AAD in placebo and 15% AAD in treatment group, to detect difference at 80% at 0.05 significance, 120 patients in each group was deemed sufficient. Categorical outcomes between groups was compared using chi-squared test while continuous variables were compared using Student’s t test. Software used: SPSS 13.0.	6.26%	Presumed 100%	4	Probiotic: -63.33%, Placebo: -62.50%	Not performed	Not mentioned
Berggren	2011	Randomised, double-blind and placebo-controlled study using new probiotic lactobacilli for strengthening the body immune defence against viral infections	Eur J Nutrr	Sweden	10.1007/s00394-010-0127-6	~	Effect of Lactobacillus plantarum and Lactobacillus paracasei on incidence of common cold	Respiratory Health + Immunological health	Double	Yes	Maltodextrin	Yes	Parallel	Supplement	Freeze Dried	Lactobacillus plantarum Heal 9 + Lactobacillus paracasei:8700:2	Oral	Combined: 1e9	1	84	84	Experimental: 137, Placebo: 135	Experimental: 34.3%, Placebo: 33.3%	Experimental: 46.5, Placebo: 43.7	Experimental: 24.8, Placebo: 24.2	Healthy adults	intolerance or allergy to any ingredient included in the formulations, medically treated allergy, current treatment for severe gastrointestinal disorders, pregnancy or lactation, vaccina- tion against inﬂuenza within the last 12 months or smok- ing. Prior inclusion, all subjects gave their informed consent to participate in the study.	RCT (multi-centre)	Decrease in incidences of cold	NK activity, T lymphocytes, T-helperr cells, Ts and Tc cells, B lymphocytes	Across the study, 37 adverse events were reported 17 of which were from probiotic group and 20 were in the control group. Adverse events reported were: Bowel pain (3), Flatulance (6), loose stools (3), nausea (2), borborygmi (1), diarrhoea (2), sore gums (1) in probiotic group. bowel pain (1), ﬂatulence (3), nausea (2), bloating (3), constipation (3), diarrhoea (4), heartburn (1), cold sores (1), halitosis (1) and aching tongue (1) in placebo group.	Positive	Positive	Subjects had a 2 week run in period followed by 12 weeks of probiotics/placebo. Incidence of cold were recorded by the volunteers. Faecal samples were taken at day 0 and day 14 after probiotic/placebo treatment began.	The probiotic group showed significantly lower incidence of cold compared to the placebo group (>1 episode: 55% v.s 67% p=0.043, >2 episodes: 21% v/s 33% p=0.024, >3 episodes: 7% v/s 15% p=0.048). Among the immunological parameters tested, B lymphocytes (CD19) was lower in probiotic compared to placebo (16.6 cells/uL blood v/s 73.9 cells/ uL blood, p=0.04). Intensity of symptoms was not significantly different between the groups. Other immunological parameters were not significantly different between the groups.	Study was funded by Probi AB (Company) and VINNOVA (govt. agency). Authors were employees at Probi AB.	To detect a 20% decrease in the incidence of cold in probiotic compared to placebo at 90% power with 0.05 significance, 140 subjects per group was deemed sufficient. Continuous variables between groups was analysed using ANOVA while categorial outcomes were analysed using chi-squared test. Software used: SPSS and SAS (versions not mentioned.)	Not mentioned	Experimental: 86.16%, Placebo: 84.91%	3	Experimental: -2.14%, Placebo: -3.70%	Q-PCR analysis was applied to quantify the levels of Lactobacillus plantarum and Lacto- bacillus paracasei in faecal ﬂora and to check for compliance.	Not mentioned
Bjerg	2015	Four weeks supplementation with Lactobacillus paracasei subsp. paracasei L. casei W8 ® shows modest effect on triacylglycerol in young healthy adults	Beneficial Microbes	Denmark	10.3920/BM2014.0058	NCT01240018	Effect of Lactobacillus paracasei subsp. paracasei L. casei W8 on triacylglycerol	Cardiovascular Health and Metabolic Syndrome	Double	Yes	rice flour	No	Parallel	Supplement	Freeze Dried	Lactobacillus casei W8	Oral	10000000000	1	28	42	Overall: 64	Overall: 48.57%	20 to 45	23.7	Healthy adults	smoking, daily medicine use (oral contraceptives excluded), intake of food and supplements characterised as pre- and probiotic, high level of physical activity (>10 h exercise per week), blood donation less three months prior to the study, haemoglobin (Hb) <7.5 mmol/l, blood pressure >160/100 mm Hg, known chronic illnesses such as hyperlipidemia, diabetes and inflammatory diseases.	Standard RCT	Decrease in blood lipid parameters	None specified	Not Mentioned	Positive	~	After a 2 week run in, subjects were given either probiotic or placebo for 28 days. Blood values were collected at baseline and endpoint for comparison.	There was no significant change in any of parameters measured except for TAG (mmol/L) which shifted to a lower value from baseline in probiotic compared to placeob (probiotic: 1.06 to 1.00 v/s 1.06 to 1.15, p=0.03).	Study was funded by Chr Hensen who also provided the probiotics and placebo. One of the authors is an employee at Chr Hensen. Two others have received fees, honoraria and travel grants from Chr Hensen.	Based on a previous study where to detect a 10% drop in appetitie at 80% power with 0.05 significance, 32 subjects per group was deemed sufficient. Assuming 10% dropout, 70 participants per group was aimed for recruitment. Comparison of week 4 values to baseline and across groups was perforemed using ANOVA. Analysis was carried out using R (version not mentioned).	78.65%	91.43%	4	Overall: 0%	By counting the number of unused capsules	Experimental: 98.21%, Placebo: 99.29%
Bohbot	2012	Vaginal Impact of the Oral Administration of Total Freeze-Dried Culture of LCR 35 in Healthy Women	Infectious Diseases in Obstetrics and Gynecology	France	10.1155/2012/503648	~	Effect of Lactobacillus casei rhamnosus LCR35 on Nugent score.	Urogenital Health	None	Yes	No placebo used	No	Serial: Before/After	Supplement	Freeze Dried	Lactobacillus casei rhamnosus LCR35	Oral	200000000	Dose 1: 1x, Dose 2: 2x	28	28	Each group: 10	0.00%	27.2	Not specified	Healthy women	Using eﬀective contraception (i.e., all kind of contraception (hormonal, IUD, chemical, condoms), taking any antiinfectious treatment and immunodeficient	Open label trial	Decrease in Nugent score	None specified	Not Mentioned	Neutral	~	Subjects were given either 1x or 2x dose of probiotic for 28 days. Vaginal swabs were taken at baseline and endpoint.	No significant change was seen for either doses. The 1x dose changed the Nugent score from 1.8 to 1.6 (-0.2). The 2x dose changed the Nugent score from 1 to 0.7 (-0.3). The probiotic was found in only 25% of subjects across the study population.	No funding body is mentioned. No CoI declarations mentioned.	No statistical methods for hypothesis testing was used. Only mean values were reported.	Not mentioned	Not mentioned	0	Indeterminate	Not performed	Not mentioned
Bornholdt	2020	Personalized B cell response to the Lactobacillus rhamnosus GG probiotic in healthy human subjects: a randomized trial	Gut Microbes	Denmark	10.1080/19490976.2020.1854639	NCT03140878	Effect of Lactobacillus rhamnosus BB on jejunal B-cell activation	Immunological Health + Gastrointestinal Health	Single	Yes	Maltodextrin + Microcrystalline cellulose	No	Cross-over	Supplement	Freeze Dried	Lactobacillus BB	Oral	8850000000	1	1	28	Overall: 27	Overall: 48.14%	24.4	22.9	Healthy adults	Pregnant or breastfeeding, had diagnoses or disorders requiring chronic or intermittent medi­cine, had taken systemic antibiotics or steroids or antimicrobial medication in the last 4 months or suffered from intolerances	Exploratory trial	Jejunal B-cell activation	None specified	None found	Positive	~	Healthy volunteers post screening had visit 1 after 14 days where probiotic/placebo drink was provided. Jejunal pinch biopsy was performed for RNA sequencing. 14 days later, the treatments were switched (placebo at Visit 1 got probiotic in Visit2) and the jejunal pinch was performed for RNA sequencing.	There was a clear difference in the gene expression for B-cell activation between responder and non-responder volunteers. Responder population showed a significant increase in 2 h of L. rhamnosus BB ingestion. Genes associated to B cell membrane :CD22, CD19, CD21, CD79a(IGa) CD79B(IGb), FCGR2B were upregulated.	Study was funded by Chr Hensen who also provided the probiotic and placebo. Six of the 11 authors were employees at Chr Hensen during the time of research. Other authors have no CoI.	No sample size calculation was done owing to the exploratory nature of the work. Online tools were used to look at expression pathways. Basic analysis was done using R (version not mentioned).	Not mentioned	Not mentioned	5	Indeterminate	Not performed	Not mentioned
Boutagy	2015	Probiotic Supplementation and Trimethylamine-N-Oxide Production Following a High-Fat Diet	Obesity	USA	10.1002/oby.21212	~	Effect of VSL#3 on blood TMAO levels after high fat diet	Cardiovascular Health and Metabolic Syndrome	Double	Yes	Cornstarch	No	Parallel	Supplement	Freeze Dried	VSL3#: Streptococcus thermophilus, three strains of Bifidobacterium species (B. breve, B. longum and B. infantis), and four strains of Lactobacillus species (L. acidophilus, L. plantarum, L. paracasei and L. delbrueckii subsp. Bulgaricus).	Oral	450000000000	2	28	28	Experimental: 9, Placebo: 10	Males: 100%	Both: 22.5 each	Experimental: 24.5, Placebo: 23.0	Healthy adult males	total daily fat consumption was 40% and/or their total daily saturated fat consump- tion was 15%	Standard RCT	Decrease in serum TMAO	Changes in blood cholesterol level	Not Mentioned	Neutral	Neutral	Subjects were given a high caloric and high fat diet for 4 weeks. They were given either VSL#3 or placebo. Blood values and body measurements were taken at baseline and week 4.	Over the course of the diet, the serum TMAO and cholesterol values changed compared to baseline significantly. However, the magnitude of change was not significant between the groups for any of the parameters.	Study was funded by VSL Pharmaceuticals Inc. Authors had no CoIs to declare.	No sample size calculation was performed for this study. Repeated measures ANOVA was used to compare variables over time. Tukey post hoc test was used for multiple comparisons. TMAO values were log-transformed for normality. Independent t test was used to compare the magnitude of change between groups. Software used not mentioned.	Not mentioned	Not mentioned	3	Indeterminate	Food was provided. Unwashed food containers were asked to be returned as means of checking compliance. Experimenters would be present during time of high-fat diet consumption.	Not mentioned
Bouvier	2001	Effects of consumption of a milk fermented by the probiotic strain Bifidobacterium animalis DN-173010 on colonic transit times in healthy humans	Bioscience Microflora	France	10.12938/bifidus1996.20.43	~	Effect of Bifidobacterium animalis on colonic transit times	Gastrointestinal Health	Double	Yes	Heat killed experimental probiotic drink	No	Cross-over	Fermented milk	Alive	Bifidobacterium animalis	Oral	260000000	3 x 125g	11	21	Both: 36 each	Overall: 50%	Experimental: 34.7, Placebo: 32.0	Experimental: 22.3, Placebo: 22.4	Healthy adults	Active medication within the last 4 weeks.	Standard RCT	Colonic transit time	None specified	Not Mentioned	Positive	~	Study period was 21 days. There was a 10 day run in period. The probiotic/placebo was given from day 10 to 21. Ingestion was tested using radio-opaque markers at 9:00 am on days 7, 8, 9, 18, 19, 20. Abdomen Xray was performed on days 10 and 21.	There was a drop in colonic transit time by 20.6% (p<0.05) in probiotic group. There was a decrease in sigmoid transit time from 9.5 h at start of study to 5.8 at endpoint of study (p<0.05) No difference found in left versus right colonic transit times.	Study was funded by Danone. Two of the four authors are affiliated to Danone. No CoI was declared.	Transit times were calculated using Chaussade’s formula. Comparison of values between groups was performed using Mann-Whitney U test. Software not mentioned.	Not mentioned	Not mentioned	2	Indeterminate	Not performed	Not mentioned
Brett	2021	Salivary biomarkers of stress and inflammation in first graders in Côte d ′ Ivoire: Effects of a probiotic food intervention	Psychoneuroendocrinology	Ivory Coast + Netherlands + Canada	10.1016/j.psyneuen.2021.105255	In Ivory Coast: ECSW-2018–085R1. In Netherlands: AsPredicted #32143.	Effect of L. Rhmnosus and S. thermophilus on inflammation and stress response in Children	Immunological health	Single	Yes	Control 1: Dêguê made with Streptococcus thermophilus. Control 2: No fermented foods	No	Parallel	Dêguê	Alive	Lactobacillus rhamnosus	Oral	Lactobacillus rhamnosus: 2e7 to 9e7 and Streptococcus thermophilus: 0.8e9 to 2e9 (/mL)	125 x 1	68	90	Experimental: 85, Control 1: 82, Control 2: 101	Experimental: 37.65%, Control 1: 51.90%, Control 2: 42.86%	Experimental: 6.08, Control 1: 5.92, Control 2: 5.94	Experimental: 17.29, Control 1: 16.72, Control 2: 16.73	School Children	Not specified	RCT (multi-centre)	Lowered stress and inflammation markers	None specified	None found	Positive	~	Two schools were recruited for the intervention. Subjects were fed denge prepared with probiotic bacteria, or non-probiotic placebo. Experimental and control arms were given one dose a day over three months through the school. Altogether, 68 days of intake was possible.	There was significant drop in cortisol levels in the experimental group compared to Control 1 and Control 2 (7.64 nmol/L v/s 8.58 mmol/: v/s 8.66 mmol/L, p=0.004) when adjusted for regularity of consumption. There was no significant difference in the C-reactive protein content across the groups.	Study was funded by a charity organisation: Yoba for Life Foundation. Two of the authors worked at Yoba for Life Foundation, but recived no special payments. No CoI was declared.	No Sample size calculation was done owing to the exploratory nature of the work. CRP and cortisol values were analysed using ANOVA. Software not mentioned.	100.00%	Probiotic: 97.70%, Control 1: 96.31%, Control 2: 96.04%	3	Indeterminate	Not performed	Not mentioned
Bruggencate	2014	The effect of a multi-strain probiotic on the resistance toward Escherichia coli challenge in a randomized, placebo-controlled, double-blind intervention study	European Journal of Clinical Nutrition	Canada + Netherlands	10.1038/ejcn.2014.238	NCT01709266	Effect of probiotic blend on resistence to E.coli challenge	Gastrointestinal Health + Immunological Health	Double	Yes	Hydroxypropyl-methylcellulose, titanium oxide, potato starch, magnesium stearate, and ascorbic acid.	No	Parallel	Supplement	Freeze Dried	Protecﬂor (L. helveticus Rosell-52, L. rhamnosus Rosell-11, B. longum ssp. longum Rosell- 175 and the yeast S. cerevisiae var boulardii CNCM I-1079)	Oral	L. helveticus Rosell-52 (5e9), L. rhamnosus Rosell-11 (5e9), B. longum ssp. longum Rosell- 175 (5e9) and S. cerevisiae var boulardii CNCM I-1079 (5e9)	2	14	30	Each: 30	100.00%	Experimental: 24.7, Placebo: 25.5	Experimental: 22.8, Placebo: 22.6	Healthy Males	Lactose intolerance, use of antibiotics, immunosuppressive drugs, antacids, laxatives or anti-diarrheal drugs in the last 3 months before the study, and pre- and probiotics in the last month before the study.	Standard RCT	Resistance to change in diarrhoea outcomes, faecal E.coli excretion and bowel habits.	Faecal sIgA	None found	Neutral	Neutral	Subjects were given either probiotic or placebo. There was a two week run in period for the challenge where subjects either consumed probiotic or placebo. The E.coli challenge was provided where subjects first consumed 2g sodium bicarbonate in demineralised water to neutralise gastric acid and then consume 3e10 CFU dose of juice (100 mL). Faecal samples were collects on days -1, -2, 1, 2, 3, 4, and 15. A questionnaire on the wellbeing was also asked to be filled by the subjects.	Authors could not find any significant difference between the groups across any of the measured parameters with relevant clinical outcomes.	Study was funded by Lallemand Health Solutions. Two of the authors were employees at the company. Another one is a consultant for the company.	Sample size calculation details not fully provided. However, assuming a 80% power with 0.05 significance, and including scope for dropouts, 30 subjects per group was deemed sufficient. Attrition rate not mentioned. Analysis was based on ITT principle. Data was first log transformed for normality. Parameters were analysed using generalised mixed models or linear models. Software used: R 3.0.1.	41.67%	Both groups: 100%	5	Indeterminate	Compliance was tested using the daily diaries. Also, based on the number of remaining capsules. Also by testing the bacteria in faecal samples. Lastly, compliance was checked my measuring calcium in faeces.	Not mentioned
Burton	2011	Evaluation of safety and human tolerance of the oral probiotic Streptococcus salivarius K12: A randomized, placebo-controlled, double-blind study	Food and Chemical Toxicology	New Zealand + USA + Canada	10.1016/j.fct.2011.06.038	~	Effects of Streptococcus salivarius K12 on the body’s immunological and gastrointestinal well being	Immunological health	Double	Yes	Maltodextrin + Flavouring	No	Parallel	Supplement	Freeze Dried	Streptococcus salivarius K12	Oral	10000000000	1	28	56	Experimental: 25, Placebo: 28	Experimental: 18.51%, Placebo: 44.82%	Experimental: 39.7, Placebo: 37.2	Not specified	Healthy adults	probiotic food products (e.g., yogurt, acidophilus milk, or other food products containing the word probiotic in the label- ing) within the previous month or at any time during the trial. Certain subjects were excluded if it was considered on the basis of either their med- ical history, their responses to the oral and gastrointestinal tolerance questionnaires or their baseline physical examination that they may potentially have some underlying compromised health condition. Examples of these conditions in- clude subjects with unstable metabolic diseases/disorders, heart failure or a history of endocarditis, immune-compromisation or prior gastrointestinal surgery. Also ex- cluded were individuals using antibiotics in the 3 months prior to study initiation, or at any time during the study, frequent users of alcohol or over the counter lax- atives and consumers of herbal-based supplements (but not vitamin supplements) or prescription drugs that may potentially have inﬂuenced the biomarkers measured in the study.	Safety trial	Negative consequences of probiotic consumption	Changes in immunological parameters	Across the study, 7.4% participants in probiotic experienced at least one adverse event while 6.9% in placebo experienced at least one adverse event. Dyspepsia (3.7%) and Flatulance (3.7%) was observed in probiotic while Anxiety (3.4%), Dizziness (3.4%), and Dyspepsia (3.4%) was observed in placebo.	Neutral	Neutral	Subjects had a 2 week run in period followed by 28 days of treatment with probiotic/placebo. There was another 28 day washout/inspection period. Blood, saliva and urine were collected on weeks 0, 4 and 8.	Authors found no adverse events associated to probiotic treatment. Parameters tested were WBC, RBC, Haemoglobin, Hematocrit, MCV, MCH, MCHC, Platlet, neutrpphils, Eosinophils, Basophils, urine pH, etc.	Study was funded by Ministry of Science and Innovation, New Zealand. Authors were employees at BLIS Technologies Ltd.	No sample size calculation was performed. Comparisons of outcome between groups was performed using Student’s t test. Software used: Microsoft Access and SAS 9.2.	83.58%	Experimental: 92.59%, Placebo: 96.55%	3	Indeterminate	Contacting each subject by telephone two weeks after delivery of the sachets and by the return of all unused sachets at the end of the treatment period	>80%
Burton	2017	Probiotic yogurt and acidiﬁed milk similarly reduce postprandial inﬂammation and both alter the gut microbiota of healthy, young men	British Journal of Nutrition	Switzerland	10.1017/S0007114517000885	NCT02230345	Effect of a probiotic yogurt with Lacobacillus delbrueckii spp. bulgaricus and Streptococcus thermophilus and Lactobacillus rhamnosus GG (LGG), on postprandial inflammation	Immunological Health + Gastrointestinal Health	Double	Yes	Milk acidified with D-glucono-delta-lactone (2%)	No	Cross-over	Yogurt	Alive	Lactobacillus delbrueckii spp. bulgaricus and Streptococcus thermophilus and Lactobacillus rhamnosus GG (LGG)	Oral	L. delbrueckii spp. Bulgaricus: 9.04e7, S.thermophilus: 6.5e8, and L. rhamnosus GG: 2.83e6	(800g on day 1)+400g x1	3	18	13	100.00%	24	22.09	Healthy adult males	Chronic or acute disease, hypertension, regular medication, moderate or intense physical activity (exceeding 6 h/week), nutritional supplements, antibiotic treatment in the 6 months preceding the study and a history of anaemia.	Standard RCT	Lowered postprandial inflammation	Changes in gut microbial profile	None found	Neutral	Irrelevant	Subjects had a 3 day run in period. On day 3, subjects were given a high fat diet to induce postprandial inflammation. The next day (day 4), 800 g of probiotic/placebo was given and the following two days, 400 g of probiotic/placebo was given. Then on Day 6, another high fat was challenge was performed. There was a one day washout period and the crossover was carried out. Blood samples were collected on weeks 3, 4, 6, 9, and 11. Faecal samples were collected on weeks 0, 4, 6, 9, 11, 14, and 18	Across Insulin, HOMA, TAG, cholesterol, NEFA, hsCRP, Endotoxin, CCL2 and CCL5, IL6 and TNFx, no significant difference was found between the placebo and control treatments. Stool samples found an increase of L. debruckii, and S. thermophilus. But LBB was not significantly higher than control. Baseline comparison of Bilophila wadsworthia and Bifidobacteria kashiwanohense was similar before and after treatment. Futher results were reported in a following publication: 10.1371/journal.pone.0192947.	Study was funded from various university grants. No CoI was delcared by any authors.	No sample size calculation was done. Comparison of fasting biomarkers was performed using Wilcoxon signed-rank test. Microbial profiling was done using Phyloseq package in R. Software used overall: R (3.2.4).	Not mentioned	Not mentioned	2	Indeterminate	Self-reported compliance with the assigned dairy product using a daily record.	Not mentioned
Burton	2018	Modulation of the peripheral blood transcriptome by the ingestion of probiotic yoghurt and acidified milk in healthy, young men	Plos One	Switzerland	10.1371/journal.pone.0192947	NCT02230345	Effect of a probiotic yogurt with Lacobacillus delbrueckii spp. bulgaricus and Streptococcus thermophilus and Lactobacillus rhamnosus GG (LGG), on peripheral blood transcription modulation	Immunological health	Double	Yes	Milk acidified with D-glucono-delta-lactone (2%)	No	Cross-over	Yogurt	Alive	Lactobacillus delbrueckii spp. bulgaricus and Streptococcus thermophilus and Lactobacillus rhamnosus GG (LGG)	Oral	L. delbrueckii spp. Bulgaricus: 9.04e7, S.thermophilus: 6.5e8, and L. rhamnosus GG: 2.83e6	(800g on day 1)+400g x2	3	14	13	100.00%	24	22.09	Healthy adult males	Chronic or acute disease, hypertension, regular medication, moderate or intense physical activity (exceeding 6 h/week), nutritional supplements, antibiotic treatment in the 6 months preceding the study and a history of anaemia.	Standard RCT	Changes in peripheral blood monocyte transcription profile	Changes in postprandial insulin response	None found	Neutral	Neutral	Subjects had a 3 day run in period. On day 3, subjects were given a high fat diet to induce postprandial inflammation. The next day (day 4), 800 g of probiotic/placebo was given and the following two days, 400 g of probiotic/placebo was given. Then on Day 6, another high fat was challenge was performed. There was a one day washout period and the crossover was carried out.	This study is a continuation from: 10.1017/S0007114517000885. Authors conclude there is significant overlap in the gene transcription between probiotic and acidified milk. In this study however, they report increase in postprandial insulin response despite identical treatment from the 2017 report.	Study was partially funded by Swiss national Science Foundation. No CoI was declared by authors.	No sample size calculation was done. Comparison of fasting biomarkers was performed using Wilcoxon signed-rank test. Microbial profiling was done using Phyloseq package in R. Software used overall: R (3.2.4).	Not mentioned	Not mentioned	2	Indeterminate	Not performed	Not mentioned
Butler	2020	Effect of Probiotic Use on Antibiotic Administration Among Care Home Residents	JAMA	UK	10.1001/jama.2020.8556	ISRCTN16392920	Effect of supplement strains on AAD	Immunological health	Double	Yes	maltodextrin + microcrystalline cellulose + magnesium stearate + silicon dioxide	Yes	Parallel	Supplement	Freeze Dried	Lactobacillus rhamnosus GG + Bifidobacterium animalis subsp lactis BB-12	Oral	Overall: 1.3e10 to 1.6e10	1	365	365	Experimental: 155, Placebo: 155	Experimental: 33.5, Placebo: 32.9%	Experimental: 85.1, Placebo: 85.6	Not specified	Care home residents	No specified	Multicentre Cohort Study	Decrease in need for antibiotic administration	Decrease in incidences of illnesses (number of days marked ill)	Hospitalisation and death: 63. Attributed to old age	Neutral	Neutral	Elderly were recruited from care homes across UK into treatment or placebo. Capsule was taken once daily for up to one year. Monitoring was done by checking medical records at the care-homes and consultation with in house nurses	This study is part of the larger PRINCESS cohort study. Other part described in: 10.3389/fimmu.2021.643321. Only 69% of the participants were alive by the end of the study owing to age. Authors found no significant difference in the number of cumulative ill days for probiotics (12.9 days) to placebo (12.0 days). Specific illnesses (urinary tract infection, etc) was not significantly different between groups either.	This work was funded by MRC and IHR, Health and Care Research Wales and the Health and Social Care Research and Development Division Northern Ireland.	To measure 10% reduction in antibiotic use at 0.05 at 90% power, 330 participants was deemed sufficient. Comparison was made using 2-level Poisson or negative binomial regression. Software used: SPSS25 and STATA 15.	23.68%	Experimental: 98.06%, Placebo: 98.71%	4	Overall: -6.06%	Not performed	Not mentioned
Buziau	2019	Total Fermented Dairy Food Intake Is Inversely Associated with Cardiovascular Disease Risk in Women	The Journal of Nutrition – Nutritional Epidemiology	Netherlands + Australia	10.1093/jn/nxz128	~	Effect of dairy food consumption on long-term CSV risk in women	Cardiovascular Health and Metabolic Syndrome	None	No	No probiotic	No	Observational	Fermented dairy	Alive	Fermented dairy	Oral	Fermented dairy	Median values:: Total daily intake: 369g/d; Fermented dairy intake: 35 g/d (Yogurt: 20g/d; cheese: 35g/d); non-fermented dairy intake: 202g/d;	15 y follow up	15 y follow up	Population: 7633	0.00%	Overall: 52.5 at baseline	BMI stratified: <25, <29, >30	Adult women	missing data on disease status at baseline (n = 394) or follow-up (n = 260), prevalent diabetes (n = 409), and impaired glucose tolerance (n = 52)	Population study	Difference in metabolic risks between fermented dairy consumers and non consumers	Not specified	Not applicable	Neutral	~	A longitudinal survey was conducted in 2001, followed up with 5 surveys until 2016 using validated 101-item Frequency questionnaire.	Compared to the lowest tertile, women in the highest tertile for yogurt (OR: 0.84, 95% CI: 0.70 to 1.00, p=0.05) and fermented dairy (OR: 0.80, 95% CI: 0.67 to 0.96, p=0.017) consumption showed lowest risk of CVD in model 1. These trends were not significant when adjusted for calorie intake and dietary variables. Test parameters such as yogurt intake, cheese intake, fermented dairy intake, etc. showed non-significant p trend as models included more confounders.	Study was funded by Australian Government Department of Health. One of the authors received grants from Dutch Dairy, Global Dairy platform, the Dairy research Institute, and Daiy Australia, and has received the Wieve Visser Internation Dairy Nutrition Prize.	Dietary intake was noted in surveys 3 and 7 and thus was assessed using weighted kappa method. BMI was used as a confounder and thus results were stratified accordingly. Based on data from surveys 3 (for T2DM) and 4-8 (for CVD), multivariable models were constructed. Model 1 accounted for age, Model 2 accounted for Model 1 + age + education + smoking +alcohol consumption + physical activity, Model 3 acounted for Model 2 + BMI; Model 4 accounted for Model 3 + dietary variables such as meat, vegetables, fibre, tea, sweetners, etc. Multiple imputation procedures were done using MI and MIANALYZE using the software SAS 9.4.	Observational Study	Observational Study	Observational Study	Observational Study	Not performed	Not mentioned
Byun	2016	Korean traditional Chungkookjang improves body composition, lipid proﬁles and atherogenic indices in overweight/obese subjects: a double-blind, randomized, crossover, placebo-controlled clinical trial	European Journal of Clinical Nutrition	Korea	10.1038/ejcn.2016.77	NCT01811511	Effect of Chungkookjang on body fat, lipids and atherogenic indices	Weight management + Cardiovascular and metabolic health	Double	Yes	Placebo content not specified	No	Parallel	Supplement	Freeze Dried	Not Specified	Oral	Not specified	11.7 g freeze-dried Chungkookjang x 3	84	84	Overall: 83	Overall: 48.20%	19 to 29	Experimental: 25.12, Placebo: 25.20	Healthy adults	Severe heart disease (heart failure, angina, myocardial infarction, valvular heart disease and arrhythmias); severe cerebrovascular disease (stroke and hemorrhage); acute or chronic inﬂammatory disease; malignant tumor (leukemia and lymphoma); diagnosed with type 1 and type 2 diabetes or fasting glucose ⩾ 126 mg/dl; systolic pressure ⩾ 160 mmHg and diastolic pressure ⩾ 100 mmHg; hereditary hyperlipidemia; allergic or hypersensitive response to any of the ingredients in the test products; a history of disease that could interfere with the test products or impede their absorption such as gastrointestinal disease or gastrointestinal surgery; under antipsychotic drugs therapy within the past 2 months; participation in any other clinical trials within the past 2 months; abnormal hepatic liver function or renal disease (acute/chronic renal failure or nephrotic syndrome); and laboratory test, and medical or psychological conditions that might interfere with successful participation in the study based on the judgment of the investigators.	Standard RCT	Decrease in BMI, body fat, Waist circumference,	Decrease in total cholesterol, LDL-C	None found	Neutral	Neutral	Subjects were given freeze-dried Chungkookjang or placebo for 84 days. Anthropometric measures and blood samples were collected at baseline and endpoint.	No significant difference was found in any of the measured parameters between probiotic and placebo. The data was also straified to look for differences between men and women, but could find no significant difference between groups.	Study was funded by Globalization of Korean Foods R&D program and funded by the Ministry of Food, Agriculture, Forestry and Fisheries. Authors have no CoI to declare.	To measure a change in body fat by 1.1% (SD: 2.78%) with 80% power at 0.05 significance, 50 subjects per group was deemed sufficient (100 total). Assuming 20% dropout, 120 subjects were aimed for recruitment. Outcomes were tested using linear mixed models and Students t test. Software used: SAS9.3	88.89%	Overall: 69.17%	5	Overall: -17%	counting the remaining of placebo and Chungkookjang packs.	>70%
Campbell	2000	Yogurt Consumption Does Not Enhance Immune Function in Healthy Premenopausal Women	Nutrition and Cancer	USA	10.1207/S15327914NC3701_3	~	Effect of L. delbrueckii ssp. bulgaricus and S. salivarius ssp. Thermophilus on immune function on pre-menopausal women	Immunological health + Cancer	None	Yes	No Yogurt	No	Parallel	Yogurt	Alive	Lactobacillus delbrueckii ssp. bulgaricus + Streptococcus salivarius ssp. Thermophilus	Oral	L. delbrueckii ssp. Bulgaricus : S. salivarius ssp. Thermophilus :: 1:1 (total: 1e7/g yogurt)	1 x 454g	91	91	Experimental: 13, Placebo: 12	0.00%	24	Experimental: 22.0, placebo: 21.9	Healthy women	History of gastrointestinal disorder; history of liver or kidney disease, alcoholism, cancer, menstrual irregularities, reproductive problems, or other metabolic diseases; history of hormonal therapy, including oral contraceptives or other drugs, within the past six months that would be immunosuppressive; a deviant/irregular menstrual cycle; a history of consuming a vegetarian diet; prior yogurt consumption exceeding 4–6 cups/mo; body weight not within 20% of ideal; history of pregnancy; strenuous daily activity; and use of vitamin/mineral supplements.	Standard RCT	Changes in lymphocyte activity, CTL-mediated cytotoxicity, IL-2	None specified	Not Mentioned	Neutral	~	Subjects were given yogurt or no yogurt (Calorie intake maintained between groups) for three months. Blood samples were taken at months 0, 1 and 3 and tested for immunlogical parameteres.	Authors found no difference between yogurt and no-yogurt groups. Subjects were asked to begin charting their periods from two weeks prior to intervention until the end of the intervention. No correlation was found between progesterone cycles and immunological parameters either. No link could be established if yogurt consumption could prevent cancer via immunomodulation.	Study was partially funded by Washington Stat Daity Products Commission. No CoI were declared by the authors.	No sample size calculation was performed. Data was analysed using Generalised Linear Models procedure in SAS (version not mentioned).	Not mentioned	Not mentioned	1	Indeterminate	Not performed	Not mentioned
Can	2006	Prophylactic Saccharomyces boulardii in the prevention of antibiotic-associated diarrhea: A prospective study	Med Sci Monit	Turkiye	16572062	~	Effect of Saccharomyces boulardii against AAD	AAD/CAD	Double	Yes	Antibiotics and placebo pill	No	Parallel	Supplement	Freeze Dried	Saccharomyces boulardii	Oral	50000000000	2	Effectively: 10	30	Experimental: 73, Placebo: 74	Experimental: 89.04%, Placebo: 94.87%	25 to 50	Not specified	Healthy adults	Pregnant or lactating, chronic illness (such as heart failure, chronic renal failure, chronic obstructive lung disease, hypertension, diabetes melli- tus, chronic hepatitis B or C virus infection, Crohn’s Diseases, colitis ulcerous, etc.), receiving antacids, H 2 receptor blockers, or proton pump inhibitors, immunodeﬁcient and with oncological or hematological disease, history of past intestinal parasitic disease, vancomycin, teicoplanin, or metronidazole antibiotherapy,immunosuppressive therapy, history of gastrointestinal surgery, lactose intolerance and having no diarrhea, known allergy to antibiotic drugs.	Prospective RCT trial	Decrease in incidence of AAD	Decrease in faecal C. difficile toxins	Not Mentioned	Positive	Positive	Subjects to receive antibiotic treatment received either antibiotic+placebo or antibiotic+S.boulardii. After antibiotics were administered, 2 days later, placebo or probiotic was given until the course was completed. Follow up was 4 weeks after the antibiotic therapy had stopped.	Incidence of AAD in probiotic group was lower compared to placebo (1.4% v/s 9.0%, p<0.05). C. difficile toxin positivity was absent in probiotics compared to placebo (0% v/s 2.6%, p<0.05).	Study was funded using internal department resources. No CoI was declared by the authors.	No sample size calculation was performed. Outcomes between groups was compared using Fisher’s exact chi-squared test (instead of standard chi-squared test) for catergorical values. For continuous variables, Student’s t test was used for comparison. Software used: SPSS9.05.	Not mentioned	Not mentioned	2	Indeterminate	Not performed	Not mentioned
Castro-Herrera	2020	Combination of the probiotics Lacticaseibacillus rhamnosus GG and Bifidobacterium animalis subsp. Lactis, BB-12 has limited effect on the biomarkers of immunity and inflammation in older people resident in carehomes	Frontiers in Immunology	UK	10.3389/fimmu.2021.643321	ISRCTN16392920	Effect of Lacticaseibacillus rhamnosus GG and Bifidobacterium animalis subsp. lactis, BB-12 on the inflammatory biomarkers in the elderly	Immunological health	Double	Yes	Maltodextrin + microcrystalline cellulose + magnesium stearate + silicon dioxide	Yes	Parallel	Supplement	Freeze Dried	Lacticaseibacillus rhamnosus GG + Bifidobacterium animalis subsp. lactis, BB-12	Oral	1.3e9 to 1.6e9	1	106	365	Experimental: 30, Placebo: 30	Overall: 46%	86.2	Overall: 24.15	Care home residents	immunocompromise (ongoing immune- suppressants; long-term, high-dose, oral, intramuscular or intravenous steroids), lactose intolerance, taking ongoing regular probiotics, or temporary residence in the care home	Multicentre Cohort Study	Decrease in inflammatory markers	Reduction in Fraility	Not Mentioned	Neutral	Neutral	Subjects were recruited and given either probiotic or placebo for a period of 106 days. Stool and blood samples were taken at baseline, 3 months and after one year as follow up.	Authors found no improvement in the inflammatory markers between probiotic and placebo. Although in cases where the influenze vaccine was administered, a hightened response was found in those with probiotics. There was no change in the overall frality of the subjects either.	This work was funded by MRC and IHR, Health and Care Research Wales and the Health and Social Care Research and Development Division Northern Ireland.	To detect a 10% reduction in medication consumption assuming a requirement once every 17.4 days in a year for placebo and 15.6 days per year in probiotics, at 80% power at 0.05 significance, 330 participants would be required overall (165 each group). Normality of data was checked visually, as well as using Shapiro Wilk and Kolmogorov-Smirnov tests. Immune biomarkers were checked using ANCOVA. Correction for multiple comparisons was not done. Softwas used: SPSS 22, MS Excel, and GraphPad 8.2.1.	53.92%	Probiotic: 31.91%, Placebo: 35.29%	5	Both: -90.91%	Not performed	Not mentioned
Cha	2012	Visceral fat and body weight are reduced in overweight adults by the supplementation of Doenjang, a fermented soybean paste	Nutrition Research and Practice	Korea + USA	10.4162/nrp.2012.6.6.520	~	Effect of Doenjang on reduction of body weight and lipids	Weight management + Cardiovascular and metabolic health	Double	Yes	Capsule containing Meju + Sal + Cowpea powder + Wheat flour + Rice powder + Cocoa powder + Chrysanthemum tea powder + oil powder + Soy sauce	No	Parallel	Supplement	Presumed alive	Bacillus subtilis (mostly)	Oral	Not specified. But 3.3 g product / capsule	3 capsules	84	84	Experimental: 26, Placebo: 25	Experimental: 19.23%, Placebo: 12.0%	Experimental: 41, Placebo: 38.7	Experimental: 27, Placebo: 26.6	Adults with BMI >25 kg/m2. (Experimental Visceral fat cm2: 47.4, Placebo visceral fat: 65.8, Experimental subcutaneous fat cm2: 256.6, placebo: 262.1)	subjects with lipid metabolism disorders, > 10% change in body weight in the past 3 months, cardiovascular disease (e.g., history of arrhythmia, heart failure, myocardial infarction), wearing a pacemaker, allergy or hypersensitivity to any of the ingredients in the test products, gastrointestinal diseases (e.g., Crohn’s disease) or gastrointestinal surgery (e.g., a caecum or enterocele surgery), participation in other clinical trials within the past 2 months, abnormal hepatic liver function, renal disease such as acute/chronic renal failure, nephrotic syndrome, use of anti- psychosis drug therapy within the previous 2 months, laboratory tests, medical or psychological conditions deemed by the investigators to interfere with successful participation in the study, history of alcohol or substance abuse, pregnancy and/or breastfeeding a child.	Standard RCT	Body fat mass, Waist circumference	blood lipid levels, apolipoprotein, LDL-C	None found	Positive	Neutral	Volunteers were given freeze dried doenjang capsules or placebo. Screenings were done at 0, 4, 8 and 12 weeks where blood samples were collected and anthropic measurements were made.	There was significant decrease of body weight in probiotic than placebo (effect size: 0.55, p<0.001). There was decrease in Body fat mass (effect size: 0.31, p<0.001). There was significant decrease in Body fat % probiotic v/s placebo (effect size: 0.17, p=0.007). There was decrease visceral fat in probiotic than placebo (effect size: 7.9, p=0.041). No significant changes in total fat, cholesterol, triglycerides, HDL-C, LDL-C, Apo-A and Apo-B.	Study was funded by grants from the Ministry of Food and Agriculture, Forestry and Fisheries . No CoI was declared.	Sample size calculation was based on a previous study where -7.8 cm2 change in probiotic and +3.9 cm2 in placebo was observed for visceral fat area with std dev of 11.7. Thus when powered to 80% with 0.05 significance and assuming a 20% dropout rate, 60 participants (30 in each group) was deemed sufficient. Comparison between treatment groups was done using t test. Software used: SAS 9.0.	72.29%	Experimental: 86.67%, Placebo: 83.33%	5	Experimental: -13.33%, Placebo: -16.67%	Not performed	Not mentioned
Cha	2014	Doenjang, a Korean Fermented Soy Food, Exerts Antiobesity and Antioxidative Activities in Overweight Subjects with the PPAR-c2 C1431T Polymorphism: 12-Week, Double-Blind Randomized Clinical Trial	Journal of Medicinal Food	Korea	10.1089/jmf.2013.2877	~	Effect of Doenjang on body weight	Weight management + Cardiovascular and metabolic health	Double	Yes	Meju+Cowpea powder+ wheat flour+ coca powder+rice powder+ Chrysanthemum tea powder + oil powder + soy sauce	No	Parallel	Supplement	Freeze Dried	Not Specified	Oral	Not specified	9.8 g x 3	84	84	Experimental: 41, Placebo: 39	Overall: 16.67%	Overall: 37.88	Experimental: 26.9, Placebo: 26.8	Healthy adults	use of any type of medication, in particular, lipid- lowering and antidiabetic medications, the presence of fa- milial cardiovascular-related diseases or gastrointestinal disorders, or the loss of > 10% of their body weight within the last 3 months.	Standard RCT	Decrease in BMI, visceral fat, waist circumference	Blood lipid levels, Blood pressure	None found	Neutral	Neutral	Subjects were given either a Donejang capsule or placebo for 12 weeks. Measurements at baseline and 12 week.	Mutant allele results are discounted here. In the normal genotype (tested along with mutant allele with corresponding placebo), there was no significant change from baseline. No significant change in blood values was noted either	Study was funded by Seoul City R&BD program, the Ministry of health & Welfare. Authors have no CoI’s to declare.	No sample size calculation was performed. Differences between groups were compared using t test or ANOVA adjusting for BMI, age and sex. Software used: SPSS 18.0	Not mentioned	Not mentioned	4	Indeterminate	Not performed	Not mentioned
Chen	2009	Probiotics Have Clinical, Microbiologic, and Immunologic Efficacy in Acute Infectious Diarrhea	The Pediatric Infectious Disease Journal	Taiwan	10.1097/INF.0b013e3181b530bf	NCT00463190	Effect of Bacillus mesentericus, Enterococcus faecalis, and Clostridium butyricum on diarrhoea	Gastrointestinal Health + Immunological Health	Double	Yes	Starch powder	No	Parallel	Supplement	Freeze Dried	Bacillus mesentericus + Enterococcus faecalis + Clostridium butyricum	Oral	Bacillus mesentericus 5.0e7, Enterococcus faecalis 2.0e8, and Clastridium butyricum 5.0e7 per sachet. Administration was 2.5e7 CFU/kg bodyweight/day	Children weight in Taiwan at 3 years is ~20 Kg	7	7	Experimental: 150, Placebo: 143	Experimental: 55.33%, Placebo: 56.64%	Experimental: 2.5, Placebo: 2.6	Not specified	Children with diarrheoa	immunodeficiency, severe abdominal dis- tension with risk of bowel perforation, severe infection or sepsis, history with gastrointestinal tract surgery, and probiotics use in the preceding 1 week.	Standard RCT	Decrease in diarrhoea	Changes in immunological parameters in peripheral blood	None found	Positive	Positive	Subjects were given probiotics/placebo for 5 days and measured peripheral blood markers for TNF-alpha, IFN-gamma, IL-10, IL-12. Faecal samples were collected at days 2, 4 and 7. Blood samples were collected at day 3.	Duration of diarrhoea was significantly lower in probiotic than placebo (60.1 h v/s 86.3 h, p=0.003), number of diarrhoea episodes was also lower in probiotic than placebo (8.1 v/s 12.7, p=0.061). Hospital stay requirement was also lower in probiotic than placebo (2.9 days v/s 4.2 days, p=0.009). Subjects with placebo halved their hospital stay. IL-10 values were upregulated in probiotic along with IFN-gamma, and IL-12. TNF-alpha was downregulated (these values are not provided. Supplementary info link not accessible). This suggests attenuation of proinflammatory mechanisms.	Study was funded by grant from Chang Gung Memorial Hospital. No CoI has been declared.	No sample size calculation was performed. Univariate comparison for continuous variables was performed using t test while chi-squared test and Fisher exact test was used for categorical values. Software used: SPSS 12.0 and GraphPad 3.03.	Unclear	Experimental: 100%, Placebo: 95.33%	4	Indeterminate	Not performed	Not mentioned
Chen	2021	Effects of probiotic supplementation on serum trimethylamine‑N‑oxide level and gut microbiota composition in young males: a double‑blinded randomized controlled trial	European Journal of Nutrition	China + USA	10.1007/s00394-020-02278-1	NCT03292978	Effect of probiotic mix on serum trimethylamine‑N‑oxide levels	Cardiovascular Health and Metabolic Syndrome	Double	Yes	Starch + Maltodextrin + sugar	No	Parallel	Supplement	Freeze Dried	Lactobacillus acidophilus, Lactobacillus rhamnosus GG, Bifidobacterium animalis, and Bifidobacterium Longum	Oral	Lactobacillus acidophilus (2e10), Lactobacillus rhamnosus GG (1e11), Bifidobacterium animalis (1e10), and Bifidobacterium Longum (2.5e9)	1	28	28	Experimental: 20, Placebo: 19	100.00%	20 to 25	18.5 to 24.0	Healthy males	Not specified	Standard RCT	Decrease in TMAO and TMA	None specified	None found	Neutral	~	Subjects were given either probiotic or control for 4 weeks. At baseline and at endpoint, 250 mg of phosphatidylcholine was administered and blood samples were collected at 1 h, 2 h, 4 h, 8 h.	No difference in the levels of TMAO, TMA, Choline and betaine was detected in probiotic and placebo.	Study was funded by National Natural Science Foundation of China, and The Dietary Nutrition Research and Education Foundation of Danone. Strains and placebo were provided by Danone. Authors claim no CoIs.	Based on a previous study at detect a 25% change TMAO levels (SD: 5.5), at 80% power with 0.025 significance, 19 subjects perr group was deemed sufficient. Assuming 10% attrition, 20 subjects were aimed for recruitment. Analysis was performed in ITT principle. Comparison of biomarker values were performed repeated-measures ANOVA. Software used: GraphPad Prism 7.0.	40.40%	Experimental: 100%, Placebo: 95.0%	5	Experimental: +5%, Placebo: 0.	Checking the actual number of ingested satches to the number of expected number of ingested satches.	99.50%
Chiang	2000	Enhancing immunity by dietary consumption of a probiotic lactic acid lacterium (Bifidobacterium lactis HN019): Optimisation and definition of cellular immune response	European Journal of Clinical Nutrition	Taiwan + New Zealand	10.1038/sj.ejcn.1601093	~	Effect of Bifidobacteriium on immunological parameters in healthy subjects	Immunological health	Double	Yes	Reconstituted low-fat milk	No	Cross-over	Milk	Alive	Bifidobacterium lactis HN019	Oral	1000000000	25g x 1	21	63	Overall: 50	Overall: 30%	60	Not specified	Healthy adults	Recent history of acute or chronic debilitating illness, milk intolerance, vitamin or probiotic supplement intake.	Standard RCT	NK cellular activity, phagocytic activity in PMN cell fraction	None specified	Not Mentioned	Positive	~	Subjects had a 2 week run in period with reconstituted skimmed milk, followed by 2 weeks of probiotic treatment, followed by 2 week treatment of placebo again for washout. Peripheral blood was collected at at weeks 0, 3, 6 and 9.	Authors found significant difference between baseline and treatment phases. For phagocytosis increase was equally high in low-fat as well as lactose-digested milk based probiotics. While for NK activity, the significant increase in activity was noted only at the last time point after wash out compared to the lactose-free based probiotic which elicited a high response and maintained it from week 6 to 9.	Study was financed by the New Zealand Dairy Board. No CoI declared by authors.	No sample size calculation was performed. Cellular immune response was compared using paired t test while change in cellular function over time was tested using ANOVA along with Dunnett’s post hoc test. Finally, when data was re-expressed as %, comparison was performed using Mann-Whitney U test. Software used not mentioned.	Not mentioned	Not mentioned	3	Indeterminate	Not performed	Not mentioned
Cho	2022	Effect of MED-02 Containing Two Probiotic Strains, Limosilactobacillus fermentum MG4231 and MG4244, on Body Fat Reduction in Overweight or Obese Subjects: A Randomized, Multicenter, Double-Blind, Placebo-Controlled Study	MPDI Nutrients	Korea	10.3390/nu14173583	KCT0005861	Effect on Limosilactobacillus fermentum MG4231 and MG4244 on body weight and fat	Weight management	Double	Yes	Maltodextrin	No	Parallel	Supplement	Freeze Dried	Limosilactobacillus fermentum MG4231 and MG4244	Oral	Limosilactobacillus fermentum MG4231 (2.5e9) and MG4244 (2.5e9)	1	84	84	Experimental: 38, Placebo: 37	Experimental: 44.74%, Placebo: 35.14%	Experimental: 43.34, Placebo: 44.59	Experimental: 27.27, Placebo: 27.71	Healthy adults	Receiving treatment for serious diseases (e.g., cardiovascular, immunological, respiratory, hepatobiliary, renal, neurolog- ical, musculoskeletal, mental, and infectious diseases, or malignant tumor); taking any bariatric drug for weight loss (e.g., anorexiants, fat absorption inhibitors, glucagon-like peptide-1 (GLP-1) receptor agonists), psychiatric drugs for depression and schizophrenia, β-blockers, diuretics, contraceptives, steroids, female hormonal injections, or additional health supplements for weight control within one month of screening visit; taking any antibiotic drug within two weeks of screening visit; consuming any probiotic product within a month of screening; blood pressure over 160/100 mmHg after a 10-min rest; fasting plasma glucose levels over 126 mg/dL or diabetic patients taking antidiabetic drugs (insulin, hypoglycemic agents); serum thyroid-stimulating hormone (TSH) levels below 0.1 µIU/mL or above 10 µIU/mL; serum creatinine levels two times higher than the normal standard; serum aspartate aminotransferase (AST; GOT) or alanine aminotransferase (ALT; GPT) levels three times higher than the normal standard; severe gastrointestinal disorder; subjects had been hospitalized, treated with drugs, or rehabilitated because of alcohol use, alcohol-induced disorders, heart disease, or central nervous system disorders; suffering from musculoskeletal disorder; subjects had a weight change of 10% or more within three months of screening visit; subjects had participated in a commercial obesity program within three months of screening visit; subjects had participated or were planning to participate in other interventional clinical trials (including human clinical trials) within three months of screening visit; women who had undergone, or planned to undergo, pregnancy or nursing during the trials; sensitive or allergic to ingredients included in the test formulation	Standard RCT	Decrease in body weight, waist circumference, body fat.	None specified	There were 11 adverse events that occurred in the MED-02 group and 14 adverse events that occurred in the placebo group (p=0.806). Common complaints were: skin reactions, such as eczema, dermatitis, urticaria, alopecia, and verruca, musculoskeletal symptoms, back pain and fever, one case of a peptic ulcer, one case of a breast benign neoplasm, and one case of rhinitis.	Positive	~	Subjects were given probiotic or placebo for 12 weeks. Anthropometric measurements were made at baseline and endpoint.	There was a significant improvement in parameters for probiotic compared to placebo such as body fat mass (− 1166.82 g v/s − 382.08 g, p= 0.024) and body fat percentage (−0.85% v/s −0.11%, p= 0.030), and body weight (−2.06 kg v/s −1.22 kg; p = 0.041).	This work was funded by the Korean Ministry of SMEs and Startups in 2020 via the Collabo R&D for the Industry, Academy, and Research Institute.	No sample size calculations were performed. Difference in anthropometic measures from baseline between groups was compared using two-sample t test. Software used: SAS 9.4.	95.24%	Experimental: 76%, Placebo: 74%	5	Indeterminate	Not performed	Not mentioned
Chong	2019	Lactobacillus plantarum DR7 improved upper respiratory tract infections via enhancing immune and inflammatory parameters: A randomized, double-blind, placebo-controlled study	Journal of dairy science	Malaysia + Korea	10.3168/jds.2018-16103	~	Effect of Lactobacillus plantarum DR7 on upper respiratory tract infections via immunomodulation	Immunological health	Double	Yes	Maltodextrin	No	Parallel	Supplement	Freeze Dried	Lactobacillus plantarum	Oral	500000000 / g	2 g	84	84	Experimental: 56, Placebo: 53	Experimental: 30.4%, Placebo: 28.3%	Experimental: 30.5, Placebo: 28.0	Experimental: 22.4, Placebo: 22.2	Healthy adults	Type 1 diabetes, long-term medication due to severe illness, HIV/AIDS, and glucose-6-phosphate dehydro- genase deficiency.	Standard RCT	Changes in immunological parameters	Decrease in UTRI symptoms (discussed in follow-up analysis: 10.3390/microorganisms9030528)	Not Mentioned	Positive	~	Subjects were given either probiotic or placebo for 12 weeks. Blood samples were collected at baseline and end point. A monthly questionnaire accounting for frequency of illness and symptoms was to be filled by the volunteers (described in following publication).	Study continued on: 10.3390/microorganisms9030528. At week 12, there was significant difference in IL-4 (11.45, p=0.025) and IL-10 (6.65, p=0.005) probiotics compared to placebo. Proinflammatory factors were lower such as TNF-a (-0.82, p=0.042), INF-g (-5.97, p<0.001). Eosinophil count was higher in probiotic (0.2e9/L, p=0.048).	Probiotics were provided by Aqurate Ingredients Ltd. Study was sponsored by Clinical Nutrition (Malaysia). Authors claim no CoI.	Based on a previous study with a standard deviation in the number of days of cold symptoms being 1.7, with a reduction of 1 day worth of symptoms, at 90% power with 0.05 significance and 10% dropout rate, 62 subjects per group was deemed sufficient (56 participants without dropout assumption). Continuous variables were compared using independent t test while comparisons between groups was performed using ANOVA (generalised linear models) using treatment type and time as interacting factors. Software used: SPSS 20.0	91.17%	Probiotic: 90.32%, Placebo: 85.48%	5	Probiotic: -9.68%, Placebo:: -14.51%	Not performed	Not mentioned
Christensen	2006	Immunomodulating potential of supplementation with probiotics: a dose response study in healthy young adults	FEMS	Denmark	10.1111/j.1574-695X.2006.00109.x	~	Dose response of probiotic on immunological parameters in healthy young adults	Immunological health	Double	Yes	Dextrose + Starch + Microcrystalline cellulose	No	Parallel	Supplement	Freeze Dried	Biﬁdobacterium animalis ssp. lactis (BB-12) and Lactobacillus paracasei ssp. paracasei (CRL-431)	Oral	Equal parts of bacteria at concentrations of: 0, 1e8, 1e9, 1e10, 1e11 / day	Concentrations per day	21	49	Placebo: 14, 1e8: 14, 1e9: 15, 1e10: 13, 1e11: 15	Placebo: 42.86%, 1e8: 35.71%, 1e9: 46.67%, 1e10: 38.46%, 1e11: 13.33%	25.6	Not specified	Healthy adults	gastrointestinal, endocrine or immune system diseases including atopic diseases; colostomia patients; pregnant or breast-feeding women; treatment with corticosteroids, antibiotics (within the last 8 weeks), antacids (within the last 4 weeks), immune suppressive drugs or any drug potentially affecting the gastrointestinal function and ﬂora; or any condition that would impair compliance	Dose response study	phagocytic activity in blood leukocytes, fecal immunoglobulin A (IgA) concentrations or production of interferon-g and interleukin-10 in blood cells	None specified	Not Mentioned	Neutral	~	Subjects had a 2 week run in period followed by 3 weeks of treatment or placebo at the microbial dosages, followed by 2 weeks of washout. Faecal and blood samples were collected at weeks 0, 2, 5 and 9.	Authors found no significant changes in immunlogical markers irrespective of the microbial dose. There was significant difference in faecal interferon-gamma when normalised for lactis BB-12 faecal concentrations, but authors conclude that in itself does not indicate any physiological effect.	Study was supported by Centre for Advanced Food Studies, and Chr. Hensen. No CoI was declared by the authors.	No sample size calculation was performed. Analysis of dose response was performed using regression analysis. Software used: SPSS 12.0.	Not mentioned	Not mentioned	4	Indeterminate	Not performed	Not mentioned
Cimperman	2011	A Randomized, Double-blind, Placebo-controlled Pilot Study of Lactobacillus reuteri ATCC 55730 for the Prevention of Antibiotic-associated Diarrhea in Hospitalized Adults	Journal of Clinical Gastroenterology	USA	10.1097/MCG.0b013e3182166a42	~	Effect of Lactobacillus reuteri against AAD	AAD/CAD	Double	Yes	Capsule content of placebo not specified	No	Parallel	Supplement	Freeze Dried	Lactobacillus reuteri ATCC 55730	Oral	100000000	2	Effectively: 16	42	Experimental: 13, Placebo: 10	Experimental: 54%, Placebo: 40%	Experimental: 42.8, Placebo: 63.6	Not specified	Healthy adults	Patients with 3 or more soft and unformed or watery stools per day at admission, receiving chemotherapy or radiation therapy, receiving immunosuppressive therapy, admitted for bone marrow transplant, with a C. diﬃcile-positive culture before enrollment, with a diagnosis of inﬂammatory bowel disease, or patients unable to take food or medications by mouth.	Pilot trial	Decrease in AAD/CAD	None specified	Participants in Probiotic and Placebo groups complained of Nausea (3 v/s 5, p=0.18), Abdominal cramping (4 v/s 7, p=0.07), Bloating (3 v/s 6, p=0.07), Gas (7 v/s 7, p=0.36), Emesis (1 v/s 1, p=0.70), constipation (6 v/s 4, p=0.55) and reflux (3 v/s 4, p=0.34).	Positive	Positive	Patients requiring antibiotic treatment for at least 14 days were enrolled in the study. They were provided with probiotic or placebo along with their treatment. Patients visited the hospital daily for checkups.	There was a significantly lower diarrhoea outcome in probiotic compared to control (7.7% v/s 50%, p=0.02). Coefficients of the linear regression model were significant (p=0.015) for Treatment groups, but not age or the diagnosis for which the patient was admitted.	Study was funded by BioGaia. The probiotics were provided by BioGaia. Authors have no CoIs to declare.	This study was a pilot trial and aimed to enroll 15 patients in probiotic and 16 patients in placebo. No sample size calculation was performed. Pearson Chi-squared test was used to test statistical significance. Multivariate linear regression was used to determine confounding independent variables. Software: SPSS 16	Not mentioned	Experimental: 86.67%, placebo: 62.65%	2	Indeterminate	Pill bottle collection at end of study.	Experimental: 80%, Placebo: 46%
Collins	2002	A Randomised Controlled Trial of a Probiotic Lactobacillus Strain in Healthy Adults	Microbial ecology in health and disease	Ireland + France	10.1080/08910600260081720	~	Effect of Lactobacillus based probiotic on gut health and immunological parameters	Immunological Health + Gastrointestinal Health	Double	Yes	Control 1: Pasteurised Milk, Control 2: Pasteurised fermented milk	No	Parallel	Milk and fermented milk	Alive	Fermented milk: Lactobacillus salivarus UCC118 + Streptococcus thermophilus, Plain milk: Lactobacillus salivarus UCC118	Oral	Both test products: 100000000 /mL	1 x 120 mL	21	63	4 groups, each: 20	Overall: 36.25	20 to 65	Not specified	Healthy adults	pregnancy or suffering from IgA deficiency.	Standard RCT	Changes in serum Ig and cytokin measurements, peripheral leukocyte activity	None specified	None found	Positive	~	Subjects had a 3 week run in period followed by 3 weeks of treatment followed by another 3 weeks of washout. Samples (Saliva, blood and faeces) were taken in weeks 3, 6, and 9. Faeces was tested for counts of Lactobacillus, saliva for IgA and blood for peripheral monocytes.	Authors found no significant response in any of the parameters except for IgA response between weeks 3 and 6. There was in increase in peripheral phagocytic activity compared to baseline in those who received probiotic (70.05e8/mL v/s 76.37e8/mL, p=0.0088).	Study was funded by Irish Higher Education Authority, Irish health Board, BioResearch Ireland and the EU. Authors have no CoI to declare.	No sample size calculation was performed. Immunological parameters were compared using Wilcoxon Ran Sum test. Analysis was performed by a separate body: “Independent Data Management Ltd.,” Software used is not specified.	Not mentioned	Not mentioned	3	Indeterminate	Suppression of growth of B. coagulans which was expected by L. salivarius UCC118. Also L. salivarius UCC118 counts in faeces.	Not mentioned
Conway	2007	Does eating yogurt prevent antibiotic-associated diarrhoea	British Journal of Medical Practice	UK	10.3399/096016407782604811	~	Effect of Yogurt against AAD/CAD	AAD/CAD	Double	Yes	Control 1: Commerical yogurt, Control 2: No Yogurt	No	Parallel	Yogurt	Alive	For Bio-Yogurt:: S. thermophilus: 8e8, L.acidophilus: 3e6, B.animalis: 5e6. Regular yogurt:: S.thermophilus: 8e8, L.delbrueckii: 3e6. Values (CFU/g)	Oral	For Bio-Yogurt:: S. thermophilus: 8e8, L.acidophilus: 3e6, B.animalis: e5e6. Regular yogurt:: S.thermophilus8e8, L.delbrueckii: 3e6. Values (CFU/g)	1 x 150g	12	12	Bioyogurt: 131, R.Yogurt: 118, no Yogurt: 120	Bioyogurt: 41.0%, N.Yogurt: 44%, No yogurt: 40%	Bioyogurt: 37.8, N.Yogurt: 37.1, Placebo: 38.2	Not specified	Healthy adults with ADD	Not specified	Standard RCT	Decrease in AAD/CAD	Decrease in gastrointestinal distress and thrush	None found	Neutral	Neutral	Subjects were given either bioyogurt, regular yogurt or no yogurt for 12 days. Using a questionnaire and samples collected at day 0 and 12, changes in incidence of diarrhoea was tested.	Number of cases of diarhoea in probiotic yogurt against regular yogurt against placebo were comparable (7% v/s 11% v/s 14%, p=0.20). Rates of thrush were comparable (p=0.59) and persistence of abdominal symptoms was also not significantly different (p=0.31).	Study was funded by Yeo Valley Organics. An enterprise award was also received from the Eastern Region NHS. Authors did not have CoIs to declare.	To observe a 11% decrease in the incidence of diarrhoea (decrease in relative risk by 71%) at 90% power at 0.05 significance, 151 volunteers was deemed sufficient in each of the three arms. Analysis of categorial outcomes was performed using chi-squared test. A logistical regression model was used to analyse relative risk outcomes. Software used: SPSS and CIA (versions not mentioned).	66.82%	Experimental: 87.92%, Control 1: 88.72%, Control 2: 87.59%	5	Experimental: -13.26, Control 1: -21.85%, Control 2: -20.53%	Not performed	Not mentioned
Costabile	2017	An in vivo assessment of the cholesterol- lowering efficacy of Lactobacillus plantarum ECGC 13110402 in normal to mildly hypercholesterolaemic adults	Plos One	UK	10.1371/journal.pone.0187964	NCT03263104	Effect of Lactobacillus plantarum ECGC in lowering blood cholesterol	Cardiovascular Health and Metabolic Syndrome	Double	Yes	Maltodextrin + Sucrose	No	Parallel	Supplement	Freeze Dried	Lactobacillus plantarum	Oral	2000000000	2	28	112	Each group: 23	Experimental: 22.0%, Placebo: 39.0%	Experimental: 52.3, Placebo: 52.0	Experimental: 26.7, Placebo: 26.8	Healthy adults	suffering from chronic gastrointestinal complaints (including chronic constipa- tion, diarrhoea or Irritable Bowel Syndrome), diabetes or anaemia; requirement to take long- term medications active on the gastrointestinal tract, treatment of cardio-vascular disease, or any other long-term medication; high blood cholesterol or use of cholesterol lowering drugs/ functional foods; history of drug or alcohol misuse or alcohol consumption exceeding 14 and 21 units/week for females and males respectively; those suffering with any allergies to medica- tion or food; smokers, and those on weight reducing diets. Females who were either planning pregnancy within six months from the start of the study, lactating, or had given birth within the preceding six months were also excluded. Specified timed exclusion criteria included use of antibiotics within six months preceding the study, participation in any probiotic, prebiotic or laxative study or intake of an experimental drug four weeks prior to the study start.	Standard RCT	blood lipids (total cholesterol (TC), low density lipoproteins (LDL-C), high density lipoproteins (HDL-C) and triacylgycerides (TAG), inflammatory biomarkers and occurrence/severity of gastrointestinal side effects	blood pressure, immune biomarkers, gut microbiota characterisation and metabolome changes	None found	Positive	Positive	Subjects had 12 weeks of treatment (probiotic or control) followed by 4 weeks of washout.	There was a significant decrease in systolic blood pressure (-6.0 mmHg, p=0.003) and increase in HDL-C (0.06 mmol/L, p=0.03) between probiotic and placebo.	Study was funded by Optibiotix Health plc. The lead author of the publication was an employee at the company. The company provided the probiotics.	To detect a 0.45 log change in total cholesterol (sd: 0.4) at 80% power at 0.05 significance, and a 15% attrition rate, 49 participants were deemed sufficient. Continuous variables were compares using Students t test. Outcome relative to duration of treatment was performed using ANCOVA. Validity and assumptions of the models were checked using the residuals. Categorical outcomes were measured using chi-squared test. Software used: For statistical analysis: Stata 13.2. For power calculations: MGH Biostatistics Hedwig Software.	76.67%	Overall: 100%	5	Overall: -6.12%	Not performed	Not mentioned
Cottrell	2015	Comparison of Two Forms of Loperamide–Simeticone and a Probiotic Yeast (Saccharomyces boulardii) in the Treatment of Acute Diarrhoea in Adults	Drugs	UK + Sweden + Germany	10.1007/s40268-015-0111-y	NCT00807326	Comparison of outcome of probiotic yeast versus different antibiotic formulations	AAD/CAD	Single	Yes	Capsule with antibiotic	No	Parallel	Supplement	Freeze Dried	Saccharomyces boulardii	Oral	4500000000	2	5	7	Antibiotic formula1: 139, Antibiotic formula2: 139, S.bouldari: 137	Antibiotic formula1: 67.0%, Antibiotic formula2: 58.0%, S.bouldari: 68.0%	Antibiotic formula1: 36.2, Antibiotc formula2: 36.1, S.bouldari: 36.9	Not specified	Healthy adults with ADD	hospital admission, parenteral hydration or antibacterial therapy; axillary temperature [38.2 °C or oral temperature [38.6 °C; his- tory or clinical evidence of gross blood or pus in stool; orthostatic hypotension; unable to take medication and fluids by mouth; chronic gastrointestinal disease, hepatic or renal insufficiency, or other significant medical condition; immunodeficiency; antibacterials, oral antifungals, quini- dine or ritonavir within 7 days, antidiarrhoeal or prokinetic drugs, antiflatulents, probiotics or bismuth salts within 48 h, or any analgesic within 6 h prior to study entry; use of opiates; hypersensitivity to study medication; pregnant or breast-feeding; and unable to comply with the study requirements.	RCT (multi-centre)	Decrease in AAD/CAD and duration of illness	None specified	Overall 4.1% of subjects experienced at least one adverse event. 2.2% were from Control 1, 5.0% were from Control 2 and Probiotic faced 5.1% of the adverse events, namely: nausea, asthenia and anorexia and constipation.	Neutral	~	Subjects were given treatment for 5 days. Follow-up occurred for 2 more days. Results were collected via a questionnaire on the frequency of motion and stool formation.	Authors found that S. bouldari as sole treatment against AAD/CAD was ineffective as compared to antibiotics	Study was funded by Johnson & Johnson Company. Three of the authors were employees at the company.	Based on NUS 0-24 with an assumed standard deviation of 1.3 and a pre-specified non-inferiority margin of 0.5, at 80% power with two-sided significance of 0.025, 108 volunteers per group was deemed sufficient. Allowing for dropouts, the final number of 125 per group was deemed sufficient. Analysis was done using the ITT principle. Effects of treatment was performed using ANOVA. Categorical outcomes were tested using pairwise chi-squared test (or Fisher’s exact test). Software used: SAS 9.1.3.	80.11%	Control 1: 97.12%, Control 2: 91.12%, Probiotic: 96.35%	1	Control 1: +8.0%, Control 2: +8.0%, Probiotic: +5.6%	Not performed	Not mentioned
Culpepper	2016	Bifidobacterium bifidum R0071 decreases stress-associated diarrhoea-related symptoms and self-reported stress: a secondary analysis of a randomised trial	Beneficial Microbes	Canada	10.3920/BM2015.0156	NCT01709825	Effect of Bifidobacterium bifidum R0071 on stress associated diarrhoea	Gastrointestinal Health	Double	Yes	Potato starch + Magnesium stearate + hydroxy propyl methyl cellulose	No	Parallel	Supplement	Freeze Dried	Lactobacillus helveticus R0052 OR Bifidobacterium bifidum R0071 OR Bifidobacterium infantis R0033	Oral	3e9 each	1	42	42	Placebo=147; Lactobacillus helveticus R0052=145; Bifidobacterium bifidum R0071=142; Bifidobacterrium infantis R0033=147	Lactobacillus helveticus: 38, Bifidobacterium bifidum: 40, Bifidobacterium infantis: 34, Placebo: 33	Lactobacillus helveticus: 20, Bifidobacterium bifidum: 19.8, Bifidobacterium infantis: 19.8, Placebo: 19.8	Overall: 26.5	Healthy College students	Information in: 10.1017/S0007114514003997.	Data Reanalysis Study	Decrease in gastrointestinal distress	Changes in Bristol stool chart values	Information in: 10.1017/S0007114514003997	Neutral	Positive	Data of students participating in a previous study (10.1017/S0007114514003997) on stress was used for this analysis. Students consumed with probiotic or placebo for 42 days. Results were collected via a questionnaire on mental health and gastrointestinal irritation and symptoms.	Primary study and data was published in: 10.1017/S0007114514003997. Authors could establish based in regression model slopes that the student stress levels were closely realted to diarrhoea outcomes (slope=0.006, p=0.0068), constipation (slope: 0.17, p=0.0084) and abdominal pain (slope: 0.010 square-root transformed, p<0.001) and indigestion syndrome (slope: 0.009 square root transformed, p<0.001). Considering all confounders and covariates, none of the predicted scores for the probiotics were significantly improved over placebo.	Study was funded by Lallemand Health Solutions. The company provided supplements for the study. Three authors received research support and funding for this study from the company. One of the authors is a full-time employee at the company.	This was a secondary analysis. Sample size calculations in: 10.1017/S0007114514003997. Analysis was based on the ITT principle. A generalised mixed linear model was used to predict gastrointestinal outcome. Review of residuals was used to check for validity of models. Z-score was used to normalise and calculate significance of self-reported scores. Across all the tests, Tukey-Kramer method was used to control family-wise error. Software used: SAS 9.4	Information in: 10.1017/S0007114514003997	information in: 10.1017/S0007114514003997	Information in: 10.1017/S0007114514003997	Information in: 10.1017/S0007114514003997	Not performed	Not mentioned
Czajeczny	2021	Does probiotic supplementation aid weight loss	Eating and Weight Disorders	Poland	10.1007/s40519-020-00983-8	~	Effect of Bifidobacterium lactis BS01 and Lactobacillus acidophilus LA02 on weight loss	Weight management	Double	Yes	Maltodextrin	No	Parallel	Supplement	Freeze Dried	Bifidobacterium lactis BS01 and Lactobacillus acidophilus LA02	Oral	Bifidobacterium lactis BS01 (2e9 CFU) and Lactobacillus acidophilus LA02 (2e9 CFU)	1	42	42	Experimental: 20, Placebo: 18	0.00%	23.9	Experimental: 24.2, Placebo: 22.0	Healthy adults (Experimental body fat %: 29.6, Placebo body fat content: 27.9)	gastroenteric, endocrine, neurological, or psychiatric disorders, and those who underwent antibiotic treatment up to 3 months prior to the supplementation	Standard RCT	Decrease in BMI, visceral fat, waist circumference	None specified	None found	Neutral	~	Subjects were given treatment for 6 weeks and anthropometric measurements were made at week 0 and week 6.	No significant difference was found across all parameters.	Study was funded by the Poznan University of Medical Sciences Grant. Authors had no CoIs to declare.	To observe a 0.2 kg/m2 difference in BMI with an SD of 0.2 at 80% power with 0.05 significance, 11 subjects in each group was deemed sufficient. However, the number was doubled (22 per group) to account for dropout rates. Comparison of outcome between groups was performed using Wilcoxon signed rank test. Categorical outcomes to test whether there was a change from baseline was tested using chi-squared test, the effect size for which was tested using Cramer’s V. Software used: not mentioned.	65.51%	Presumed 100%	3	Experimental: 81.81%, Placebo: +63.63%	Not performed	Not mentioned
De Preter	2004	The in vivo use of the stable isotope-labelled biomarkers lactose-[ 15 N]ureide and [ 2 H 4 ]tyrosine to assess the effects of pro- and prebiotics on the intestinal flora of healthy human volunteers	British Journal of Nutrition	Belgium + France	10.1079/BJN20041228	~	Effect of Lactobacillus casei Shirota on cancer biomarkers	Cancer	Single	Yes	Maltodextrin	No	Cross-over	Fermented milk	Alive	(Yakult) Lactobacillus casei Shirota	Oral	6500000000	2	14	42	Overall: 10	Overall: 52.63%	22 to 45	Not specified	Healthy adults	history of gastrointestinal or metabolic dis- ease or previous surgery (apart from appendectomy), antibiotics or any other medical treat- ment influencing gut transit or intestinal flora for at least 3 months before the start of the study.	Standard RCT	Change in urinary excretion of N15 and H2 isotopes	None specified	Not Mentioned	Positive	~	Subjects were divided into two parallel groups. One received Lactulose twice for two weeks followed by placebo. The other received L. Shirota for two weeks followed by placebo. At baseline, crossover interval and endpoint, subjects were given a meal with [2H4] labelled tyrosine and [15N] labelled Lactose biomarkers. Urine was collected for the next 48 hours.	There was a significantly difference in p-cresol values from baseline for probiotic compared to placebo (-16.16 mg v/s 8.28, p=0.009). There was lower detection of [15N] in the urine as well for probiotic compared to placebo, but it was not significant (-2.18 v/s 2.16, p>0.05). Lower detection of these isotopes suggests that L. Shirtoa is able to decrease the production these metabolites in the colon.	This study was supported by IWT-Vlaanderen, the Fund for Scientific Research-Flanders, the University Research Councils, and several other companies. Authors claim no CoIs	No sample size calculations were performed. Comparison of differences of metabolites in urine between treatment groups was performed using Students’ t test. Software used: Statistica 6.0.	Not mentioned	Not mentioned	2	Indeterminate	Not performed	Not mentioned
De Preter	2006	Effect of lactulose and Saccharomyces boulardii administration on the colonic urea-nitrogen metabolism and the bifidobacteria concentration in healthy human subjects	Alimentary Pharmacology & Therapeutics	Belgium	10.1111/j.1365-2036.2006.02834.x	~	Effect of Saccharomyces boulardii on colonic urea	Cancer	Single	Yes	Maltodextrin	No	Cross-over	Supplement	Freeze Dried	Saccharomyces boulardii (Perenterol)	Oral	5000000000	2	56	112	Overall: 45	Overall: 48.89%	Overall: 23	Not specified	Healthy adults	Not specified	Standard RCT	Change in N15 excretion in urea	None specified	Not Mentioned	Neutral	~	Subjects were randomised to be serially administered probiotic OR prebiotic OR placebo in varying order, each treatment for 3 weeks. This was finally followed by 3 weeks of washout. At baseline and each crossover event, urine and faecal samples were collected for analysis.	No difference in the N15 isotope secretion was found for probiotic treatment. This suggests that S. bouldarii cannot degrade intestinal urea production and thereby prevent colorectal or pancreatic cancer outcomes.	This study was supported by IWT-Vlaanderen, the Fund for Scientific Research-Flanders, the University Research Councils, and several other companies. Authors claim no CoIs	No sample size calculations were performed. Comparison of outcomes was performed using Friedman ANOVA with Bonferroni correction. Software used: SPSS 12.0	95.55%	95.55%	2	Indeterminate	Not performed	Not mentioned
de Regt	2010	Effects of Probiotics on Acquisition and Spread of Multiresistant Enterococci	Antimicrobial agents and chemotherapy	Netherlands	10.1128/AAC.01765-09	ISRCTN58761709	Effect of probiotics on displacing multi-resistant enterococci	Gastrointestinal Health	Single	Yes	No probiotic	Yes	Cross-over	Supplement	Freeze Dried	Bifidobacterium bifidum, Bifidobacterium lactis, Enterococcus faecium, Lactobacillus acidophilus, Lactobacillus paracasei, Lactobacillus plantarum, Lactobacillus rhamnosus, and Lactobacillus salivarius	Oral	Bifidobacterium bifidum, Bifidobacterium lactis [2x], Enterococcus faecium, Lactobacillus acidophilus [2x], Lactobacillus paracasei, Lactobacillus plantarum, Lactobacillus rhamnosus, and Lactobacillus salivarius) each e9/g	2 x 5g	135	300	Total subjects: 437	Not specified	65	Not specified	Adults in Hospital	Dysphagia was the only exclusion criterion.	RCT (multi-centre)	Decrease in prevalence of multi-drug resistant enterococcus in stool samples.	Duration of stay in hospital	Not Mentioned	Neutral	Neutral	Upon admission, patients expected to stay longer than 48 hours were given either a probiotic supplement of nothing in the morning and afternoon. There was a 4.5 month period of either receiving the probiotic or not and a switch after 4.5 months. Stool samples were collected at months 0, 4.5 and 9.	There was neither a change in the number of days of admission, nor decrease in the spread of detection of Enterococcus in the stool samples. No significant Risk Ratios could be found.	Study was funded from EU sixth Framework grant. Authors have no CoIs to declare.	Sample size calculation was used to arrive at a study length rather than determined the actual population size. Based on previous experience, 66 ARE acquisitions was required to shift the hazard ratio by 0.5 hazard ratio at 80% power with 0.05 significance. Thus, assuming 850 admissions in the entorology and 250 admissions in the haematology section of the hospital and an inclusion rate of 70% with an ARE acquisition rate of 15%, a duration of 3.5 months per treatment period was deemed sufficient. The data was analysed using the Cox proportional hazards model using Efrron method for ties using all covariates (intervention, age, time, ward, colonization pressure, isolation and use of antibiotics). Software used: R 2.8.0.	Not mentioned	35.04%	2	Indeterminate	Not performed	Not mentioned
de Souza	2012	The effect of Lactobacillus casei and Bifidobacterium breve on antibiotic- associated diarrhea treatment: randomized double-blind clinical trial	Revista da Sociedade Brasileira de Medicina Tropica	Brazil	10.1590/s0037-86822012000100021	~	Effect of Lactobacillus casei + Bifidobacterium breve on AAD	AAD	Double	Yes	Corn starch	No	Parallel	Supplement	Freeze Dried	Lactobacillus casei + Bifidobacterium breve	Oral	Lactobacillus casei (2e8) + Bifidobacteriu, breve (5e8) /g	1 g x 3	Average: 5.3	Average: 5.3	Experimental: 35, Placebo: 35	Experimental: 48.6%, Placebo: 42.9%	Experimental: 26.17, Placebo: 24.21	Not specified	Adults with AAD	No history of chronic diseases, Crohns’ disease, lactose intolerance, short bowl syndrome, electrolyte disturbance, HIV or infections	Standard RCT	Changes in AAD	None specified	Not Mentioned	Neutral	~	Subjects were given either probiotic or placebo. Outcomes were measured using diary notes and hospital staff records.	Authors found no significant change either in the number of days of AAD, frequency, nor stool consistency. (p>0.1)	Funding source not mentioned. Probiotics and placebo were provided by Yakult. They had no role in the design and data analysis. No CoI was declared.	Sample size calculation not done. Outcome between groups was done using Chi-squared test for categorical outcomes along with Yates correction. Software used, not specified.	Not mentioned	Not mentioned	4	Indeterminate	Not performed	Not mentioned
de Vrese	2011	Probiotic lactobacilli and bifidobacteria in a fermented milk product with added fruit preparation reduce antibiotic associated diarrhea and Helicobacter pylori activity	Journal of Dairy Research	Germany	10.1017/S002202991100063X	~	Effect of probiotics against AAD	Gastrointestinal Health	Double	Yes	Control 1: Acidified milk. Control 2: Pasteurised yogurt	No	Parallel	Yogurt	Alive	Lactobacillus acidophilus LA-1 and Bifidobacterium lactis BB-12	Oral	Overall: 4.3e5 /g. Individual counts not given	2 x 125	35	35	Experimental: 30, Control 1: 29, Control 2: 29	Overall: 48.86%	44.3	Not specified	Healthy adults with ADD	Safety parameters outside the normal range, known congenital or acquired immune defects, chronic diseases and acute diseases requiring treatment, pregnancy or breast- feeding, interfering dietary habits, lactose intolerance, allergy against the medication for the eradication therapy, medication affecting the intestine or its microbiota, alcohol and/or drug abuse.	Standard RCT	Clearance of H. pyroli, decrease in gastrointestinal symptoms	Improvement of stool formation and decrease in stool frequency	Not Mentioned	Positive	Positive	Subjects with H.pyroli infection were given either yogurt, pasturised yogurt or acidified milk for 5 weeks. Antibiotic treatment began from week 2 to 3. Stool samples were taken each week and volunteers were asked to fill questionnaires.	Number of diarrhoea episodes was comparable between the groups. However, between probiotic, Control 1 and Control 2, there was significant decrease in number of days of watery stools (4 v/s 10 v/s 10, p<0.05), and Mean duration (in days) of diarrhoea (1.0 v/s 5.0 v/s 4.7, p<0.05). Orofecal transition times were similar between the groups. The symptoms scoring values were comparable across the groups.	Study was funded by joint companies: Chr. Hansen GmbH, Nienburg, Germany, J. Bauer GmbH & Co. KG, Wasserburg/Inn, Germany, Privat-Molkerei Borgmann GmbH & Co. KG, Coesfeld, Germany, NÖM AG, Molkerei, Baden bei Wien, Austria, Molkerei H. Strothmann GmbH, Gütersloh, Germany. Authors declare no CoI.	Based on a previous study, assuming an incidence frequency of 25% diarrhoea in placebo and 6% in probiotics at 0.05 significance at 90% power, 14 volunteers per group was deemed sufficient. However, group size was doubled (28 per group) to account for multiple testing. Categorial outcomes of diarrhoea between groups was tested using chi-squared test. Continuous data was analysed using Kruskal-Wallis test followed by multiple comparisons by unparied Mann-Whitney U test. Software used: Statgraphics Plus for Windows (4.5).	8.07%	100% all groups	3	Experimental: +6.67%, Control 1: 3.45%, Control 2: 3.45%	Not performed	Not mentioned
Decherf	2020	Recovery of Saccharomyces cerevisiae CNCM I-3856 in Vaginal Samples of Healthy Women after Oral Administration	MPDI Nutrients	France	10.3390/nu12082211	~	Effect of Saccharomyces cerevisiae CNCM I-3856 on vaginal Candida populaions	Urogenital Health	Double	Yes	Maize starch + Magnesium stearate	No	Parallel	Supplement	Freeze Dried	Saccharomyces cerevisiae CNCM I-3856	Oral	2500000000	Dose 1: 1x, Dose 2: 2x	28	28	Each group: 20 (three grroups)	0.00%	Dose 1: 32.7, Dose 2: 28.7, Placebo: 32.2	Dose 1: 24.6, Dose 2: 23.3, Placebo: 23.5	Healthy women	Ongoing symptoms of vaginal and/or urinary infection at V0 and V1 visits, History of vulvo-vaginal pathological conditions, Currently pregnant, lactating, or intending to be pregnant, Intolerance to any of the study products, Suffering from a metabolic disorder or severe chronic disease, Recent history of radiotherapy, Menopausal or pre-menopausal, With menstruation periods usually lasting more than 7 days, Under chronic treatment with corticosteroids and/or immune modulator or medication or dietary supplement, oral or local, which could affect study parameters, Unable to communicate with the investigator.	Dose response study	Decrease in C. albicans	Increased presence of Saccharomyces cerevisiae in vagina	None found	Neutral	Neutral	Subjects consumed 1x, 2x or placebo dose of probiotics for 28 days. Vaginal swabs and general health conditions were tested on days 0,7,14,21, and 28.	Authors found an inconsistent presence of the S. cerevisiae in the vaginal swabs although it was noted to be present in the faecal samples (collection and analysis not shown in paper). In the groups that showed C. albicans in the baseline swab, there was no change in the vaginal composition / infection status. However, no adverse effect on the general body (as adverse effects) was found. Thus the probiotic was deemed to be well tolerated.	Study was funded by Lesaffre Group exclusively. All authors were employees at Lesaffre.	No concrete sample size calculation is provided and corresponding power is not provided. Based on other guidelines, 20 volunteers per group was deemed sufficient. Linear regression model was used to study interaction between type of product used and the number of days it was administered. Software used was SAS9.4.	63.16%	All groups: 95.0%	5	All groups: -5.0%	Pills returned in package and through interviews.	~99%
Dietrich	2014	Commercially available probiotic drinks containing Lactobacillus casei DN-114001 reduce antibiotic-associated diarrhea	World journal of gastroenterology	Germany	10.3748/wjg.v20.i42.15837	~	Effect of Lactobacillus casei DN-114001 on AAD	AAD/CAD	None	No	No probiotic	No	Parallel	Supplement	Freeze Dried	Lactobacillus casei DN-114 001 (Actimel)	Oral	10000000000	2	Effectively: 10	90	Experimental: 107, Placebo: 151	Experimental: 48.6%, Control: 52.3%	Both: 70.8	Experimental: 25.7, Control: 26.1	Adults in Hospital	sepsis, pancreatitis and oncologic diseases and patients on dialysis	Multi centre trial	Decrease in AAD, decrease in days of hospitalisation	None specified	Not Mentioned	Positive	~	Subjects admitted to a hospital (non-critical) who were given antibiotics were either given Actimel or none. Treatment period was in effect for 10 days, but admittance in the hospital ward was noted. The total study duration was 30 days, as there was a subsequent second study.	Only the first study in this paper is reported as second study merely compares outcome between two probiotic products. The occurrence of diarrhoea in Probiotic group was significantly lower than Control (3.5% v/s 28.4%, p<0.001). Duration of the diarrhoea was also significantly lower in probiotic than placebo (1.7 days v/s 3.1 days, p=0.015). No significant difference in the total number of days of hospitalisation (11.2 days v/s 12.2 days).	Funding source not mentioned. Author CoI not mentioned.	Sample size calculations were not performed for the first study. Data distribution was checked using Shapiro-Wilk test or the Kolmogorov-Smirnov test. Normally distributed data were compared using t test and homogeneity was tested using Levene’s test. Non-normally distributed outcomes were compared using Mann-Whitney U test. Categorical outcomes were tested using Fisher’s exact test. Software used: SPSS 20.0.	Not mentioned	Not mentioned	1	Indeterminate	Not performed	Not mentioned
Diop	2008	Probiotic food supplement reduces stress-induced gastrointestinal symptoms in volunteers: a double-blind, placebo-controlled, randomized trial	Nutrition Research	France	10.1016/j.nutres.2007.10.001	~	Effect of probiotic food supplement on gastrointestinal symptoms	Gastrointestinal Health	Double	Yes	Placebo content not specified	No	Parallel	Supplement	Freeze Dried	Lactobacillus acidophilus Rosell- 52 and Bifidobacterium longum Rosell-175	Oral	Total: 3e9	1	21	21	Experimental: 31, Placebo: 33	Overall: 28%	18 to 60	Not specified	Healthy adults	food allergy, were on a diet, or were affected by any severe systemic diseases, eceiving any medical treatment of stress-induced symptoms (such as sleeping pills, antidepressants, or anxiolytics) or individuals having taken such treatment within less than 3 months, volunteers who had participated in another clinical trial were ineligible to take part in the study.	Standard RCT	Decrease in gastrointestinal distress	None specified	None found	Positive	~	Subjects were provided with a Probio Stick or placebo for 21 days. Their gastrointstinal symptoms were noted using a diary and questionnaire.	There was significant improvement in symptoms in probiotic compared to placebo (-2.59 v/s -0.34, p=0.04), nausea/vomiting (-0.82 v/s 0.77, p=0.009), Flatulane and gas (-3.25 v/s 1.7, p=0.097).	This study was sponsored by Lallemand SAS. One of the authors is affiliated to the company.	No sample size calculations were performed. Analysis was based on ITT principle. Outcomes were compared using Students t test. Software used: SPSS 12.0.	Not mentioned	Experimental: 81.57%, Placebo: 89.19%	2	Indeterminate	Some volunteers were excluded owing to poor compliance, but method was used for checking not mentioned.	Not mentioned
Dong	2013	Immunomodulatory effects of a probiotic drink containing Lactobacillus casei Shirota in healthy older volunteers	European Journal of Nutrition	UK	10.1007/s00394-012-0487-1	~	Effect of Lactobacillus casei Shirota on immunomodulatory effects	Immunological health + Cardiovascular and Metabolic Health	Single	Yes	Skimmed milk	Yes	Cross-over	Milk	Alive	Lactobacillus casei Shirota (Yakult)	Oral	6500000000	2	28	56	Overall: 30	Overall: 40%	Overall: 64.5	19 to 30 kg /m2	Healthy elderly	anaemia, milk allergy and lactose intolerance, any ongoing inﬂam- matory or infectious disease, any autoimmune disease, malignancy, cirrhosis, use of anti-inﬂammatory or immu- nomodulating medication (including oral prednisone and other steroids) currently or within 4 weeks; use of antibi- otics within 3 months, vaccination within 6 months and alcoholism and drug misuse.	RCT	Changes in: WBC count, Phagocytic activity, NK cell activity, Lymphocyte phenotype activation, Cytokine analysis, T cell proliferation, Salivary IgA	None specified	Not Mentioned	Neutral	~	Subjects were given Yakult (2x) or placebo for 28 days. There was then a 28 day washout period. Saliva, venous and peripheral blood samples were taken at days 0, 28 and 56.	No changes were seen across the screens except for the ratio of IL10/IL12. Authors attribute the lack of change to individual variation amongst volunteers.	Study was sponsored by Dorothy Hodgkin Postgraduate Award and Yakult UK Ltd. One of the authors was an employee at Yakult.	Sample size calculation was based on a previous study with L.paracasei (NCC2461) with effect size of 0.9, significance of 0.05 at 90%. Thirty volunteers was deemed sufficient. Comparisons between groups was performed using t test. Interaction between treatment and time period was performed using ANOVA. Bonferroni multiple testing corrections was performed. Software used: SPSS.	Not mentioned	Not mentioned	3	0.00%	Compliance check method not mentioned.	Authors mention 100% compliance
Dore	2019	Role of Probiotics in Helicobacter pylori Eradication	Canadian journal of infectious diseases and medical microbiology	Italy	10.1155/2019/3409820	NCT03404440	Effect of Lactobacillus reuteri Strains DSM 17938 and ATCC PTA 6475 on H. pylori eradication	AAD/CAD	Double	Yes	Placebo content not specified	No	Parallel	Supplement	Freeze Dried	Effect of Lactobacillus reuteri Strains DSM 17938 and ATCC PTA 6475	Oral	L. reuteri DSM 17938: 2e8, L. reuteri ATCC PTA 6475: 2e8	7	28	28	Experimental: 28, Placebo: 28	Experimental: 32.14%, Placebo: 39.29%	Experimental: 51.2, Placebo: 54.7	Experimental: 23.2, Placebo: 24.5	Adults in Hospital	severe gastritis (mucosa intensively hyperemic, granular and fragile, and easily bleeding upon the scope touch), peptic ulcer, preg- nancy or lactation, malignancy, other clinically signiﬁcant conditions, alcohol and/or drug abuse, history of allergy to pantoprazole or L. reuteri, or taking bismuth compounds, antisecretory drugs, antibiotics, or probiotics during 4 weeks preceding endoscopy.	Multi centre trial	Increase in cure rate for H pylori and decrease in diarrhoea incidences.	None specified	Diarrhoea was seen in three cases of probiotic and one case in placebo group.	Positive	~	Subjects admitted for H. pylori infection were either given probiotic or placebo for 28 days in a high dose. Stool samples were collected at the beginning and end of the study and volunteers were asked to fill questionnaires.	The cure rate in the probiotic group was 12.5% per protocol (C.I: 2.2% - 28.2%) compared to placebo (4.1%, C.I: 0.0% to 18.3%).	Study was funded by BioGaia. Probiotics was produced by BioGaia. Partial funding via one of the authors was from Office of Research and Development Medical Research Service Department of Veteran Affairs. One of the authors is a consultant for BioGaia and to RedHill Biopharma which makes new therapies for H pylori. Other authors do not have CoIs to declare.	To observe a 50% improvement (assuming sporadic eradication at <5% forr H. pylori), at 90% power with 0.05 significance, 23 patients was deemed sufficient. To account for dropouts however, 30 per group was recruited. Analysis was done on the ITT principle. Cure rates expressed as Hp-nomogram. Software not mentioned.	Not mentioned	Both: 85.71%	3	Both: +3.47%	Not performed	Not mentioned
Ehrhardt	2016	Saccharomyces boulardii to Prevent Antibiotic-Associated Diarrhea	Open Forum Infectious Diseses	Germany	10.1093/ofid/ofw011	NCT01143272	Effect of Saccharomyces boulardii against AAD	AAD/CAD	Double	Yes	Lactose-monohydrate + magnesium stearate + gelatin + sodium dodecyl sulfate + titanium dioxide + microcrystalline cellulose	No	Parallel	Supplement	Freeze Dried	Saccharomyces boulardii	Oral	18000000000	2	7	56	Experimental: 246, Placebo: 231	Experimental: 56.9%, placebo: 55.8%	Experimental: 60.1, Placebo: 56.5	Experimental: 28.1, Placebo: 28.1	Adults in Hospital	hypersensitivity to yeast and/or Perenterol ® forte and/or placebo and/ or its ingredients, central venous catheter, immunosuppression, cytostatic chemotherapy or chemotherapy planned during the antibiotic intake or cytostatic chemotherapy within the last 4 weeks; radiation therapy in the past 4 weeks, current or planned during the course of the antibiotic treatment; systemic immunosuppressive treatment (i.e. after organ transplant or with rheumatic disorder) – topical or inhaled steroids were permitted; known HIV infection, chronic diarrhea, regular intake of products containing Sac. boulardii in the 7 days before inclusion into the trial, systemic antimycotic treatment, systemic antibiotic treatment in the past 6 weeks, no birth control for the duration of the trial for women of reproductive age, simultaneous participation in other clinical trials.	RCT (multi-centre)	Decrease in AAD/CAD	None specified	In probiotic group, 7.3% showed adverse events while 5.4% in placebo group showed adverse events. In probiotic group, 1 abdominal cramp, 1 flatulance and 1 nausea case was causally associated to the trial. For placebo, 1 abdominal cramp, 2 cases of nausea, 1 increased temperature, and 1 allergic exanthema.	Neutral	~	Subjects were given placebo or control for 7 days. They were continued to be observed for 6 weeks there after. Diarrhoea was recoded using diaries.	No significant difference was found between probiotic and placebo groups either per protocol or ITT>	Study was funded by German Federal Ministry of Education and Research, Bernhard Nocht Institute for Tropical Medicine, University Medical Center Hamburg-Eppendorf. None of the organisations had any access or design role in the study. Authors declared no CoI.	Assuming 15% incidence of AAD and to observed an improvement of 5% between groups at 80% power with 0.05 significance, 686 patients per group was deemed sufficient. Analysis was done on the ITT principle. AAD outcomes were analysed using the Cochran-Mantel-Haenszel chi-squared test. Inverse probability weighing was used to test selection bias. Software used not mentioned.	19.52%	Experimental: 63.2%, Placebo: 59.35%	5	Both: -78.72%	Not performed	Not mentioned
El-Nezami	2006	Probiotic supplementation reduces a biomarker for increased risk of liver cancer in young men from Southern China	American Journal of Clinical Nutrition	Finland + China	10.1093/ajcn/83.5.1199	~	Effect of probiotics on urinary aflatoxin B1-N -guanine	Cancer	Double	Yes	Cellulose	No	Parallel	Supplement	Freeze Dried	Lactobacillus rhamnosus LC705 and Propionibacterium freudenreichii subsp. Shermanii	Oral	Lactobacillus rhamnosus LC705 and Propionibacterium freudenreichii subsp. Shermanii :: 1:1 (2 to 5e10/capsule)	1	21	35	Experimental: 39, Placebo: 44	100.00%	Not specified	Not specified	Healthy men	abnormal hematological values and outlying AFM 1 concentrations (<0.008 or >20 ng/mL).	Standard RCT	Decrease in aflatoxin in urine	None specified	Not Mentioned	Positive	~	Subjects had a 2 week run in period followed by three weeks of probiotic or placebo treatment. Urine samples were collected at weeks 0, 2 and 5.	In probiotic group, there was significant drop in alfatoxin levels from baseline to Week 5 (0.42 to 0.19, p=0.005) which rose back up to 0.45 (p=0.703) in postintervention period (Corresponding values in placebo are 0.54 to 0.46, and 0.45). Negative alfatoxin outcomes increased in probiotic from baseline to week 5 (48.7 to 61.5, p=0.052), but reverted back in post intervention period (38.5, p=0.289).	Study was funded by Academy of Finland and Valio. Ltd. Finland. Authors have no CoI’s to declare.	Assuming the probiotic bacteria can change alfatoxin levels >25% (observe an effect of change of 0.5) at 80% power at 0.05 two sided significance, using 0.5 as the correlation between alfatoxin measurements, 33 subjects in each group was deemed sufficient. To compensate for dropout rate of 20%, 45 subjects per group was targetted. Binary outcomes (positive or negative) of urinary analysis was fitted in Generalised Estimating Equation methods. To account for multiple comparisons, ANOVA for repeated measures was used. Software used: SPSS 12.0 and SAS 9.1.3.	Not mentioned	Not mentioned	3	Experimental: +18.18%, Placebo: +33.33%	Was based on presence of Lactobacillus rhamnosus LC705 in faecal samples.	Not mentioned
Endo	2011	Efficacy of Lactobacillus casei treatment on small bowel injury in chronic low-dose aspirin users	Journal of Gastroenterology	Japan	10.1007/s00535-011-0410-1	UMIN000001550	Effect of Lactobacillus casei on small bowel injurrt from asprin consumption	Gastrointestinal Health + Cardiovascular and Metabolic Health	Single	Yes	No probiotic	No	Parallel	Supplement	Freeze Dried	Lactobacillus casei (Biolacstis Powder Yakult))	Oral	4.5e9 to 6.3e10	1	90	90	Experimental: 13, Control: 12	Experimental: 76.92%, Control: 66.67%	Experimental: 73.9, Control: 70.3	Not specified	Daily consumer of asprin at least 20 mg of NSAIDs	small bowel obstruction or stricture, swallowing disorders, an implanted pacemaker, pregnancy, history of surgical operation or radiation therapy for the abdomen, active gastrointestinal disease or inﬂammatory bowel disease, a history of overt gastrointestinal bleeding, positive stool cultures for any pathogens, or any serious disease of the central nervous system, liver or kidney. Patients who had taken NSAIDs, misoprostol, sulphasalazine, probiotics, prebiotics, synbiotics or antibiotics within 3 months prior to the study were also not eligible for participation in the study.	Multi centre Care home trial	Mucosal lesions in endoscopy	Changes in haemoglobin levels	Not Mentioned	Positive	Neutral	Subjects were either given Yakult or nothing for 3 months. Endoscopy was performed at the start and end of the study.	Compared to baseline, the changes in number of leisons dropped in probiotic compared to placebo (-5.3 v/s 0.8, p=0.039), so did the reddning of leisons (-7.4 v/s 3.1, p=0.005) and the capsule endoscopy score (-294.8 v/s -21.0, p=0.026). No change was found in the haemoglobin concentrations between the groups (1.6 v/s 0.8, p=0.183).	The Study was supported by the Ministry of Health, Labour and Welfare of Japan. No CoIs to be declared by authors.	No sample size calculation was performed. Haemoglobin counts were compared using Student’s t test. Mucosal breaks and reddening of lesions was compared with Wilcoxon’s Signed rank test. Software used not mentioned.	82.86%	Experimental: 86.67%, Placebo: 85.71%	1	Indeterminate	One subject was excluded owing to poor compliance. But compliance check method not mentioned.	Not mentioned
Eskesen	2015	Effect of the probiotic strain Biﬁdobacterium animalis subsp. lactis, BB-12, on defecation frequency in healthy subjects with low defecation frequency and abdominal discomfort: a randomised, double-blind, placebo-controlled, parallel-group trial	British Journal of Nutrition	Denmark + UK + Germany	10.1017/S0007114515003347	ISRCTN18128385)	Effect of Biﬁdobacterium animalis subsp. Lactis on stool frequency and abdominal discomfort	Gastrointestinal Health	Double	Yes	Capsule content of placebo not specified	No	Parallel	Supplement	Freeze Dried	Biﬁdobacterium animalis subsp. Lactis	Oral	Treatment 1: 1e9 or Treatment: 1e10	1	28	42	Treatment 1: 267, Treatment 2: 367, Placebo: 366	Treatment 1: 18.7%, Treatment 2: 21.0%, Placebo: 21.2%	Treatment 1: 37.1, Treatment 2: 37.1, PlaceboL 37.4	Treatment 1: 24.4, Treatment 2: 24.3, Placebo: 24.4	Healthy adults	History of hypersensitivity to any of the ingredients of the study products or lactose intolerance, History or diagnosis of GI disease (e.g. gastric or duodenal ulcers, irritable bowel disease, colon cancer) or irritable bowel syndrome (IBS) or history of complicated GI surgery that might have an effect on gastrointestinal tract function, Depressive disorder or hypochondria, Any physical abnormality or medical condition that might have an effect on GI discomfort or on the evaluation of effects of the consumption of the investigational products, Participation in any other clinical study within 1 month prior to enrolment in this study and until 2 weeks after the study, Oral antibiotics within 4 weeks prior to the screening visit, Use of any drugs, including over the counter products, for digestive symptoms such as anti-spasmodics, laxatives, anti-diarrheic drugs within 2 weeks prior screening, unless (as per Investigator’s discretion) in stable dose 4 weeks prior to screening, Use of food or herbal supplements for digestive symptoms or large doses of vitamins and minerals unless in stable dose 4 weeks prior to screening, Change of dietary habits within 4 weeks prior to the screening visit, e.g. start of fibre-enriched diet, Not willing or able to provide written informed consent for participation in the study after being informed by the study personnel about the aim, course and possible risks of the study, Not willing to give consent for transmission of personal ""pseudonymised"" data, Not willing and able to use a reliable contraceptive method. Reliable methods for women are hormonal contraceptives (oral or implants), surgical intervention (e.g. tubal ligation), intrauterine device (IUD), condoms and sexual abstinence. Women must use reliable methods from the screening examination until after the final examination, Pregnancy, lactation or wish to become pregnant.	Dose response study	Increase in faecal frequency per week	Decrease in abdominal discomfort	17 Adverse events (1.8%) were associated to the study. But not serious and did not require hospitalisation.	Positive	Neutral	Subjects had a 2 week run in period followed by 4 weeks of treatments or placebo. Volunteers filled questionnaries.	At week 4, there was significant difference between the intervention groups for defecation frequency (Placebo: 1.15, 1 billion: 1.30 and 10billion: 1.54 days/ week). Significant improvement in bowel movement was only noted for 1e10 dose. No Significant improvement was noted in abdominal distress response between treatments and placebo.	Study was funded by Chr Hensen. Two of the authors are consultant for Chr Hensen. Four of the authors were employees at Chr. Hensen.	Assuming a placebo response rate of 40% and treatment difference of a further 10% based on previous studies, at two tailed 0.0125 and 10% dropout, 580 subjects were required in each group (522 without dropout assumption). Study power not mentioned. Analysis was based on ITT. Logistincal rergression model using GENMOD was used to account for sex, age and other variables. Repeated generalised estimation equations were generated for analysis. Software used: SAS (version not mentioned).	48.20%	Dose 1: 77.84%, Dose 2: 81.19%, Placebo: 80.79%	4	Dose 1: -53.97%, Dose 2: -36.72%, Placebo: -36.89%	Checking was done using the daily diary entries.	102(4.5)%
Evans	2016	Effectiveness of Lactobacillus helveticus and Lactobacillus rhamnosus for the management of antibiotic-associated diarrhoea in healthy adults: a randomised, double-blind, placebo-controlled trial	British Journal of Nutrition	Canada + USA	10.1017/S0007114516001665	NCT01941160	Effect of Lactobacillus helveticus and Lactobacillus rhamnosus against AAD	AAD/CAD	Double	Yes	Ascorbic acid, hydroxy propyl methyl cellulose, magnesium stearate, potato starch and titanium dioxide	No	Parallel	Supplement	Freeze Dried	Lactobacillus helveticus and Lactobacillus rhamnosus	Oral	Lactobacillus helveticus R0052: 2e8, Lactobacillus helveticus R0052: 3.8e9 / cfu/ tablet	1	7	63	Experimental: 76, Placebo: 70	Both: 36.25	Experimental: 34.6, Placebo: 33.9	Experimental: 24.3, Placebo: 24.6	Adults in Hospital	women who were pregnant, breast-feeding or planning to become pregnant during the course of the trial; BMI ≥30·0 kg/m 2 ; abnormal number of bowel movements (>3/d or <3/week); record of chronic gastrointestinal disorders; immune-compromised conditions; vegetarian or vegan diet; abuse of alcohol or drugs within 1 year of study; participation in a clinical research trial within 30 d of commencement of study; allergy or sensitivity to any substances used within the study; use of antibiotics within 60 d of randomisation; consumption of foods or supplements containing probiotics and/or prebiotics within 3 weeks of study randomisation; exposure to laxatives, enemas or suppositories within 1 week of randomisation; and any other condition that, in the investigator’s opinion, may have affected the subject’s ability to complete the study or its measures, or may have posed signiﬁcant risk to the subject.	Standard RCT	Decrease in AAD/CAD, imrovement in Bristol stool values, Length of Diarrhoea like defecation	None specified	None found	Positive	~	Subjects had a one week run in period followed by two weeks of treatment or placebo. This was followed by one week of washout period. Lastly, a follow up period at week 9.	Duration of the perriod of diarrhoea was lower in probiotic compared to placebo (2.70 days v/s 3.71 days, p=0.037). Gastrointestinal well being scores were comparable between the groups.	The study was funded by Lallemand Health Solutions Inc. The company was involved in the study design and manuscript preparation. Two authors were employees of the company. The third belonged to a third-party statistical consulting company.	To detect a 0.5 point score difference in the gastrointestinal wellbeing questionnaire between groups with a SD=1 at 80% power with 0.05 significance would require about 67 volunteers in each group. With 20% attrition rate, 80 volunteers in each group was deemed sufficient. Diarrhoea outcomes were analysed using generalised linear mixed models. To account for repeated measurements, degrees of freedom was adjusted using the Kenward-Roger method. Family-wise error was controlled using Tukey-Kramer ot Dunnett’s method where appropriate (case not specified). Software used not specified.	67.80%	Experimental: 95%, Placebo: 87.50%	5	Experimental: +13.43%, Placebo: +4.48%	Weekly clinic visits were used to check compliance. Compliance was measured by comparing expected intake doses (in pills provided) to actual pills consumed. compliance of <80 % or >120 % at any visit were counselled. Compliance of <70 or >130% was considered as non-compliant.	Not mentioned
Fathi	2015	Kefir drink leads to a similar weight loss, compared with milk, in a dairy‑rich non‑energy‑restricted diet in overweight or obese premenopausal women	Eur J Nutrr	Iran	10.1007/s00394-015-0846-9	IRCT2013061313661N1	Effect of Kefir on Weight loss	Weight management	Single	Yes	Control 1: No probiotic, Control 2: Milk	No	Parallel	Kefir	Alive	Kefir	Oral	Not specified	250 mL	56	70	Kefir: 18, Milk: 20, No probiotic: 20	0.00%	Kefir: 35.2, Milk: 34.8, No probiotic: 37.0	Kefir: 29.5, Milk: 28.7, no probiotic: 28.9	Healthy women	self-reported lactose intolerance or adverse responses to dairy products; serious medical illnesses including cancer or cardiovascular, endocrine, gastrointestinal, hepatic, renal, neurologic, rheumatoid, skeletal, and eating disorders; the use of any pharmaceutical/herbal medication or nutritional supplement; smoking or alcohol consumption; pregnancy or breastfeeding; more than 3 kg weight change over the preceding 3 months; participating in other weight management trials in the last 6 months or during the study period; any changes in exercise frequency or intensity throughout the study period; occurrence of serious adverse events over the study period; and non-compliance to the study protocol.	Standard RCT	Decrease in BMI and body weight	Not specified	Adverse events noted were: bloating or abdominal cramps (Kefir=3, milk=2, control=0).	Positive	~	Volunteers were given either kefir, milk or no probiotic along with their meals. Meals were provided to maintain bodyweight. Measurements were made at collected at weeks 0, 2, 4 and 6.	When adjusted for baseline differences, there was significant change in body weight (kg) (kefir: -2.4 v/s milk: -2.1 v/s control -1.0, p<0.001), BMI (kg/m2) (kefir: -0.9 v/s milk: -0.8 v/s control: -0.4, p<0.001) and waist circumference (cm) (kefir: -2.0 v/s milk -2.1 v/s control: -0.9, p=0.001). Pairwise analysis found that change in values between milk and kefir were not significant for any of the measurements. All significant differences were between kefir and control or milk and control.	Study was funded by the Shiraz University of Medical Sciences. One author is the president of Cardiovascular Research Centre where this research was conducted. Other authors declare no CoI.	To detect an effective change of weight by 3.5 kg with 90% power with 0.05 significance 18 subjects was deemed sufficient. Accounting for 30% dropout, 25 subjects per group was aimed for recruitment. Analysis was based on the ITT principle. Normality of continuous data was tested using Kolmogorov–Smirnov. Comparison across groups was done using Kruskal-Wallis H test or ANOVA depending on normality (varriable not specified) with Bonferroni post hoc correction. Further testing of differences was done using Mann-Whitney U test. Software: SPSS 16.	52.08%	Kefir group: 72.0%, Milk group: 80.0%, Control: 80.0%	3	Kefir group: 0%, Milk group: +11.11%, Placebo: +11.11%	Compliance check method not mentioned.	>90%
Finamore	2019	Supplementation with Biﬁdobacterium longum Bar33 and Lactobacillus helveticus Bar13 mixture improves immunity in elderly humans (over 75 years) and aged mice	Nutrition	Italy	10.1016/j.nut.2019.02.005	~	Effect of Biﬁdobacterium longum Bar33 and Lactobacillus helveticus Bar13 mixture on immunological response	Immunological health	Double	Yes	Chocolate cream biscuit	Yes	Parallel	Chocolate cream biscuit (probiotic in cream.)	Freeze Dried	B. longum Bar33 and L. helveticus Bar13 (1:1) (1e9)	Oral	1000000000	1	30	30	Overall: 98	Male: 70.4%	Overall: 84.6	Overall: 26.3	Healthy elderly	Not specified	Standard RCT	Increase in cellular immunological response	Not specified	During study: 2 participants died although this was not related to the study products.	Positive	~	Volunteers were given a chocolate cream biscuit sprinkled with freeze dried probiotic or placebo for 30 days. Measurements were made at baseline and day 30.	Authors found significant increase in B cell (CD19+CD3+CD45+)(cells/mm3) (Probiotic: 154.5 v/s Placebo: 84.2, p<0.05), and Treg cell (CD4+CD25+CD127-) (Probiotic:55.6 v/s Placebo: 33.9, p<0.05). No significant change for NK cell number or activity. Compared to baseline activated CD8 cells (CD28+CD95+) was higher in probiotics than placebo (166.54 v/s 71.36, p=0.0092).	Study was funded by Italian Ministry of Agricultura, Food and Forestry. Authors have no CoI’s to declare.	No sample size calculations were performed. Normality of data was checked using Shapiro-Wilk’s test and Levene’s test. Comparison between groups was performed using one-way ANOVA followed by Tukey HSD post hoc. Software used: SPSS 17.	Not mentioned	Experimental: 91.83%, Placebo: 69.88%	3	Indeterminate	Not performed	Not mentioned
Freedman	2021	Examining the Gastrointestinal and Immunomodulatory Effects of the Novel Probiotic Bacillus subtilis DE111	MPDI International Journal of Molecular Sciences	USA	10.3390/ijms22052453	NCT04511221	Immunomodulatory effect of Bacillus subtilis spores	Immunological health	Double	Yes	Maltodextrin	No	Parallel	Supplement	Spores	Bacillus subtilis DE111	Oral	1000000000	1	28	28	Experimental: 25, Placebo: 21	Experimental: 40.0%, Placebo: 38.10%	Experimental: 36.9, Placebo: 34.4	Experimental: 24.9, Placebo: 24.7	Healthy adults	Those under 18 or over 65 years of age; BMI outside the range of 20–34.9 kg/m 2 ); pregnancy or breastfeeding; current prescription medication use or antibiotic use in the previous 2 months; diagnosis of gastrointestinal cancers or diseases such as malabsorption, celiac, liver or kidney disease or other conditions known to affect the microbiota or nutrient absorption, probiotic or prebiotic consumption	Pilot trial	Peripheral Mononuclear Cells: CD25, CD3, CD4, CD8, CD19, CD14, CD16, CD56	Changes in SCFA profile	None found	Neutral	Neutral	Subjects (fasted for 12 h before visit) were given probiotic or placebo capsules for 4 weeks. Peripheral blood and stool samples were collected at week 0 and 4.	No significant changes were found across all the measured parameters. Authors attribute this to the study being underpowered due to lack of volunteer numbers.	Study was funded by Deerland Enzymes and Probiotics. The company provided probiotics and placebo.	No sample size calculation was performed. Linear Mixed Model with post hoc Sidak’s multiple comparisons test was used for all analysis. Software used: R3.6.1 abd GraphPad Prism 8.3.0.	58.82%	Experimental: 100%, Placebo: 95.0%	4	Indeterminate	Checking the disparity between expected pill consumption and actual pills consumed.	Experimental: 96%, Placebo: 97%
Frossten	2014	Influence of a probiotic mixture on antibiotic induced microbiota disturbances	World journal of gastroenterology	Finland + Canada	10.3748/wjg.v20.i33.11878	~	Effect of probiotic on gut antibiotic resistome	Gastrointestinal Health	Double	Yes	Maltodextrin	No	Parallel	Supplement	Freeze Dried	Lactobacillus acidophilus (L. acidophilus) ATCC 700396 and Bifidobacterium animalis (B. animalis) ssp. lactis ATCC SD5220	Oral	L. acidophilus 12.5e9 and B. animalis12.5e9 CFU/day	1	7	14	Both: 40 each	Both: 50% each	Experimental: 33.7, Placebo: 30.9	Experimental: 24.7, Placebo: 24.5	Healthy adults with ADD	women who were pregnant, breastfeeding, or planning to become pregnant during the course of the trial; body mass index ≥ 30 kg/m²; average number of formed bowel move- ments > 3 per day or < 3 per week; smokers (ex-smokers must have quit at least 3 mo prior); participation in a clinical research trial within 30 d prior to randomization; use of antibiotics within 60 d prior to randomization; ha- bitual use of pro- and/or prebiotic products; followed a vegetarian or vegan diet; unstable medical conditions; his- tory of chronic gastrointestinal disorders; alcohol use > 2 standard alcoholic drinks per day and/or alcohol or drug abuse within past year; allergy or sensitivity to test prod- uct ingredients or antibiotic (amoxicillin and clavulanate), allergy to any penicillin antibiotic or cephalosporin anti- biotic; individuals who were cognitively impaired and/or unable to give informed consent; any other condition which, in the investigator’s opinion, may adversely affect the subject’s ability to complete the study or its measures or which may pose significant risk to the subject.	Standard RCT	Changes in Gastrointestinal Symptoms Rating Scale (GSRS) and Bristol stool formation	Resistance to change in gut microbial composition	59 Adverse events across 35 participants. None associated to the treatment.	Neutral	Neutral	Healthy subjects were given antibiotics from day 1 to 7. Probiotics or placebo was given from week 1 to 14. Stool samples were collected at days 0, 7 and 14.	There was no significant improvement across the board in any GSRS values between the groups. There was no significant difference in the Bristol Stool Chart values between the groups.	Study was funded by DuPont Nutrition and Health. Authors were employees at DuPont and its subsidiaries.	To detect a clinical difference of 10% between the groups at 80% power with 0.05 significance, 15% difference in statistical methods and 20% attrition rate, 40 participants in each group was deemed sufficient. (33 participants without attrition). Analysis was performed on an ITT principle. Continuous outcomes were compared using Student’s t test while the categorical outcomes were compared using Fisher’s exact test or chi-squared test depending as appropriate (not specified). Differences between the treatments was compared using unparied t test or Mann-Whitney U test (not specified). Software not mentioned.	70.07%	Experimental: 90%, Placebo: 95.0%	5	Experimental: +9.09%, Placebo: +15.15%	Checking the doses consumed to the doses expected to be consumed. Compliance of < 80% or > 120% at any visit were counselled. A compliance of < 70% or > 130% was considered as non-compliant.	Experimental: 100%, Placebo: 99%
Fuentes	2016	A randomized clinical trial evaluating a proprietary mixture of Lactobacillus plantarum strains for lowering cholesterol	Mediterranean Journal of Nutrition and Metabolism	Spain	10.3233/MNM-160065	~	Effect of Lactobacillus plantarum strains on blood cholesterol levels	Cardiovascular Health and Metabolic Syndrome	Double	Yes	Corn starch, microcrystalline cellulose, Talc, Mg Stearate	No	Parallel	Supplement	Freeze Dried	Lactobacillus CECT 7527, CECT 7528, and CECT 7529	Oral	Lactobacillus CECT 7527, CECT 7528, and CECT 7529 (1.2e9 each)	1	84	112	30 each	Experimental: 63.66%, Placebo: 50.00%	Experimental: 51.2, Placebo: 52.3	Over all: 26.2	Healthy adults	TG >350 mg/dL (3.95 mmol/L), any ischemic cardiovascular event during the previous 6 months, and hypersensitivity to any of the components of the study products. Women who were pregnant or breastfeeding were not enrolled. Use of lipid-altering medications and any other treatment for hypercholesterolemia was not allowed during the 4 weeks prior to the start of the study. Intake of products enriched with plant sterols, drugs with laxative effects, drugs that require close monitoring of levels (e.g., warfarin), or more than four concomitant treatments was also not allowed. Any medications/therapies that the subject was taking were required to be stable for at least 3 months prior to the start of the study.	Standard RCT	Decrease in LDL, Total C, LDL-C, Total TG, Oxidised LDL, and increase HDL	None specified	None found	Positive	~	Subjects were given Probiotic or placebo (capsules) for 12 weeks. Blood samples were collected at weeks 0, 6, 12 and 16 (follow up).	There was a significant drop in Total cholesterol and TG and LDL (normal and oxidised), and an increase in HDL at week 12 which continued into follow up at week 16 in probiotic compared to placebo. Authors also mention decrease in BMI of probiotics, but do not give corresponding values. In probiotic v/s placebo at week 12 for LDL-C (-24.4 v/s -9.8, p<0.001), Total C (-33.7 v/s -10.6, p<0.001), HDL C (2.9 v/s 0.4, p<0.001), TG (-29.1 v/s -4.1, p<0.05) and oxidised LDL (-7.5 v/s -1.0, p<0.001).	Study was funded partly was AB-Biotics and DuPont Nutrition. One of the authors was an employee at AB-Biotics.	To detect a 23 mg/dL decrease in LDL-C compared to placebo at 0.05 significance assuming 30 mg/dL SD at 80% power, 30 subjects per group was deemed sufficient. Categorical data was compared between groups using chi-squared test while continuous variables were tested using t test. Lavene’s test was used to compare varriances before application of t test. Software used: SPSS 18.0.	Not mentioned	Both: 100%	4	Both: 0%	Disparity between expected pills consumed and actual pill consumption.	Not mentioned
Fujita	2013	Decreased duration of acute upper respiratory tract infections with daily intake of fermented milk: A multicenter, double-blinded, randomized comparative study in users of day care facilities for the elderly population	American Journal of Infection Control	Japan	10.1016/j.ajic.2013.04.005	~	Effect of Lactobacillus casei strain Shirota on UTRI incidence in elderly	Respiratory Health	Double	Yes	Skimmed milk	No	Parallel	Yakult	Alive	Lactobacillus casei strain Shirota	Oral	5e8/mL	80 mL	151	182	Experimental: 76, Placebo: 78	Experimental: 25.0%, Placebo: 33.3%	Experimental: 83.5, Placebo: 83.0	Not specified	Care home residents	history of allergy to dairy products or persons consuming lactic acid bacteria-containing food or drink on a regular basis (at least 4 days per week)	RCT (multi-centre)	Incidences of Upper Respiratory Tract infection	None specified	None found	Neutral	~	Subjects were provided either probiotic or placebo for 5 months followed by one month of observation. Incidence of illness was recorded using care-home employees and questionnaires.	There was no significant changes observed between probiotic and placebo for symptom score (425 v/s 396), ratio of infection evets to days of observation (0.007 v/s 0.005, p=0.89), ratio of days of symptom to days of observation (0.041 v/s 0.037, p=0.64), duration of each infection (8.1 days v/s 8.53 days, p=0.83).	Study was funded by Yakult Honsha Co Ltd. Authors have no CoIs to declare.	Sample sizing was based on UTRI incidence on handwash. To observe a 0.45 Odds ratio of 70% power with 0.05 significance, 71 subjects was deemed sufficient per group. Days of infection and duration of infection were analysed using t test while UTRI incidence was analysed using Mann-Whitney U test. Software used: SAS 9.3.	Not mentioned	Not mentioned	5	Experimental: +7.04%, Placebo: +9.86%	Adding compliance check as part of questionnaire. Also by asking to return empty containers of the test drink.	Experimental: 95%, Placebo: 94%
Fukushima	2004	Effect of fermented milk containing Lactobacillus jhonsoni on defecation on healthy Japanese Adults	Bioscience Microflora	Japan	10.12938/bifidus.23.139	~	Effect of Lactobacillus jhonsonii on defecation rate	Gastrointestinal Health + Immunological Health	Double	Yes	Milk	No	Parallel	Milk	Alive	Lactobacillus jhonsonni	Oral	1000000000	1 x 90g	21	42	Experimental: 30, Control: 27	Probiotic: 53.33%, Placebo: 55.56%	Experimental: 41.2, Placebo: 40.6	Not specified	Healthy adults	Cases of <1 defecation per day once a week	Standard RCT	Improvement in regular bowel movement	Changes in immunological parameters	Not Mentioned	Neutral	Negative	Subjects had a 3 week run in period with no fermented food consumption. (week -3 to 0). Subjected were either given probiotic or control for 3 weeks. Blood, urine and faecal samples were collected at week 0 and 3.	Authors found no significant change in regularity in bowel movement between placebo and control. There was however a secondary effect found in the IgE concentration in blood. Placebo values of IgE was < 173 (IU/mL) while probiotic was 189 IU/mL which may be a negative outcome.	Funding body not specified. No CoI declared by authors.	No sample size calculation was performed. Comparison of outcomes for continuous variables was performed using Wilcoxon rank sum test. Software used: SPSS 11.0J.	Not mentioned	Not mentioned	3	Indeterminate	Not performed	Not mentioned
Gao	2009	Dose – Response Effi cacy of a Proprietary Probiotic Formula of Lactobacillus acidophilus CL1285 and Lactobacillus casei LBC80R for Antibiotic-Associated Diarrhea and Clostridium diffi cile -Associated Diarrhea Prophylaxis in Adult Patients	The American Journal of Gastroenterology	USA	10.1038/ajg.2010.11	NCT00958308	Effect of Lactobacillus acidophilus and Lactobacillus casei on AAD/CAD prophylaxis	AAD/CAD	Double	No	Capsule content of placebo not specified	No	Parallel	Supplement	Freeze Dried	Bio K (Lactobacillus acidophilus CL1285® + Lactobacillus casei LBC80R0)	Oral	Total: 5e10 /capsule	Dose1: 1, Dose 2: 2	Effectively: 8	10	Dose 1: 85, Dose 2: 86, Placebo: 84	Dose 1: 50.59%, Dose 2: 53.49%, Placebo: 50.0%	All three: 60 years	Not specified	Adults in Hospital	use of other probiotic products, active diarrhea, noncontrolled intestinal disease, docu- mented C. diffi cile infection within the 3 months before enrollment, immunosuppressive therapy, antibiotic use within 30 days of enroll- ment, or active participation in another clinical study.	Standard RCT	Decrease in incidence of AAD	Decrease in incidence of CAD	Three events were recorded. Two in placebo group (fever and hematochezia). One in probiotic (dose 2) group (Fever).	Positive	~	Subjects were given either one or two doses of BioK or placebo capsule for 8 days along with their antibiotics. Subjects were admitted in the hospital between 2 to 14 days, so researchers could directly observe outcome and not rely on questionnaires.	Authors found significant decrease number of days of AAD for both probiotic doses (Placebo: 44.1% v/s Dose 1: 28.2% v/s Dose 2: 15.5%, p<0.001). Occurrance of CAD was also lower (Placebo: 23.8% v/s 9.4% v/s 1.2%, p=0.002).	Study was supported by Bio -K+ International. No competing interests were declared.	The statistical power of the study was 86% (85 participants per group) and was set to allow 12% dropout rate (75 without assumed attrition). All analysis was performed using the IIT principle. Comparison of categorical outcomes was done using chi-squared test or Fisher’s exact test (not specified). No adjustment was made for multiple measurement errors. Software used: SAS/STAT 9.2.	22.77%	Dose 1: 95.35%, Dose 2: 91.76%, Placebo: 90.48%	4	Dose 1: 95.35%, Dose 2: 91.76%, Placebo: 90.48%	Not performed	Not mentioned
Gao	2019	Gut Microbiota Alteration After Long-Term Consumption of Probiotics in the Elderly	Probiotics and Antimicrobial Protein	China	10.1007/s12602-018-9403-1	~	Immunological response to probiotic mix consumption	Gastrointestinal Health + Immunological Health	None	No	Non-probiotic consumers	Yes	Observational	Probiotic beverages	Alive	Long term consumers: 13 years, Short term consumers: 3 years. Probiotics was considered as products which consisted of Bifidobacterium longum, Lactobacillus acidophilus, and Enterococcus faecalis.	Oral	Minimal dose of Bifidobacterium longum, Lactobacillus acidophilus, and Enterococcus faecalis at 1e7 in total per serving	Short term (3 y) cumulative consumption of microbes was about: 2.35e10 and 13.5 year cumulative consumption was about 2.58e11	Either 3 years or 13 years	Either 3 years or 13 years	Long term consumers: 10, Short term consumers: 10, Control (non-consumers): 18	Long term consumers: 30%, Short term consumers: 30%, Control: 22.22%	Long term consumers: 72.55, Short term consumers: 64.70, Control group: 56.83	Long term consumers: 24.17, Short term consumers: 23.41, Control group: 23.26	Healthy adults	Antibiotic exposure within 2 months, regular use of aspirin, non-steroidal anti- inflammatory drugs, oral antidiabetic agents, statins, and probiotic agents, diabetes, acute gastroenteritis, diarrhea, chronic colitis, and gastrointestinal operation history	Population study	Difference in cellular immunity over long term consumption	Changes in gut microbiota profile and SCFA	Not applicable	Positive	~	Volunteers were recruited via telephone to provide details of their health records. If healthy and with no previous ailments, their blood and faecal samples were collected. Their diets were notes via a questionnaire.	Significant difference was found only for IL-1beta which was higher in the probiotic group (p<0.01). Others IL6, IL10, IL17A were insignificant. No statistical difference was found in SCFA composition between the long-term and short term groups.	Study was funded by National Natural Science Foundation of China. Authors declare no CoI.	Categorical outcomes were compared using Pearson’s chi-squared test while continuous data was compared using Student’s t test or Wilcoxon test (variables not specified). Software used: SPSS 19.0.	Not mentioned	Observational Study	Observational Study	Observational Study	Not performed	Not mentioned
Gargari	2016	Consumption of a Bifidobacterium bifidum Strain for 4 Weeks Modulates Dominant Intestinal Bacterial Taxa and Fecal Butyrate in Healthy Adults	Applied and environmental microbiology	Italy	10.1128/AEM.01753-16	ISRCTN56945491	Effect of Bifidobacterium bifidum on faecal butyrate concentration	Gastrointestinal Health	Double	Yes	Maltodextrin	No	Cross-over	Supplement	Freeze Dried	Bifidobacterium bifidum	Oral	1000000000	1	28	112	Total volunteers: 27	Overall: 42.86%	Overall: 31	Not specified	Healthy Adults	antibiotic therapy during the 1 month prior to the first visit, intentional intake of probiotic or prebiotic products 1 month before the first visit, viral or bacterial enteritis during the 2 months before the first visit, presence of gastrointestinal disorders (e.g., diarrhea, inflammatory bowel disease, or irritable bowel syndrome), preg- nancy or breastfeeding, and recent or presumed episodes of alcoholism or drug addiction. Participants in the study were prohibited from eating probiotic foods and supplements and any foods or supplements enriched in prebiotic compounds.	Standard RCT	Increase in faecal butyrate	Changes in enterotype	None found	Neutral	Irrelevant	Subjects had 4 week run in period after which 16 were given probiotic and others were given placebo, for 4 weeks. There was a 4 week washout period followed 4 week of crossover treatment. Faecal samples were taen at week 4, 8, 16 and 20.	(Info from supplementary): There was a significant increase in the faecal butyrate content compared to baseline (Probiotic: +4.73 mg/kg, placebo: -0.46).	Study was funded by the Fondazione Cariplo Foundation. No CoI was declared for authors.	No sample size calculation was performed. Comparison of SCFA values was performed using Wilcoxon-Mann-Whitney test with Benjamini-Hochberg correction using the paired data. Software used: R3.1.2.	94.59%	Overall: 77.14%	3	Indeterminate	Capsule counts and fecal sample collection	95.00%
Garvey	2022	The probiotic Bacillus subtilis BS50 decreases gastrointestinal symptoms in healthy adults: a randomized, double-blind, placebo-controlled trial	Gut Microbes	USA	10.1080/19490976.2022.2122668	NCT05004454	Effect of Bacillus subtilis BS50 on gastrointestinal well being	Gastrointestinal Health	Double	Yes	Maltodextrin + hydroxy propyl methyl cellulose + titanium dioxide	No	Parallel	Supplement	Spores	Bacillus subtilis BS50	Oral	2000000000	1	42	42	Experimental: 38, Placebo: 36	Experimental: 47.4%, Placebo: 42.1%	Experimental: 50.4, Placebo: 50.5	Experimental: 25.8, Placebo: 28.8	Healthy adults	Not specified	Standard RCT	Changes in Bristol Stool Scores and GITQ scores.	None specified	There is mention of one adverse event possibly relating to the probiotic, but no elaboration or details is provided.	Positive	~	Subjects were given either probiotic or placebo for 6 weeks. Outcomes were measured using a daily diary of their gastrointestinal status, BSS and GITQ scores.	There was a significant improvement in probiotic group compared to placebo at week 6 compared for burping (Placebo: 44.7% vs. Probiotic: 22.2%, p = .041) and bloating (Placebo: 31.6% vs. Probiotic: 13.9%, p = .071).	Study was funded by BIO-CAT Microbials LLC. Two of the authors are direct employees at BIO-CAT Micobials.	To detect a 30% change in the 3-item score (flatulance, bloating and burping) with 80% power at 0.05 significance, 64 participants was deemed sufficient. However, 76 participants were aimed for recruitment to account for attrition (assumed attrition: 20%). Analysis was done using the ITT principle. Data was modeled using a logistic regression and adjusted for sex and BMI. Software used: SAS 9.4.	75.25%	Experimental: 100%, Placebo: 5.27%	5	Overall: +15.63%	Comparing expected intake versus actual intake using returned packages.	Experimental: 100.9%, Placebo: 101.0%
Georgieva	2015	Use of the probiotic Labctobacillus reuteri DSM 17938 in the prevention of antibiotic associated infections in hospitalised buldgarian children: A randomised placebo controlled trial	Journal of IAMB	Bulgaria	10.5272/jimab.2015214.895	NCT01295918	Effect of Lactobacillus reuteri against AAD	AAD/CAD	Double	Yes	Chewable tablet content not specified	No	Parallel	Supplement	Freeze Dried	Lactobacillus reuteri DSM 17938	Oral	100000000	1	Effectively: 9	9	Experimental: 49, Placebo: 48	Experimental: 53.1%, Placebo: 60.4%	Experimental: 8.82, Placebo: 8.87	Not specified	Children in Hospital	three or more soft and unformed or watery stools per day at admission, children receiving chemo- therapy or radiation therapy, those with chronic diseases and severe life threatening conditions	RCT (multi-centre)	Decrease in AAD and CAD outcomes	Improvement in Gastrointestinal Symptom Rating Score (GSRS) and Bristol Stool Chart	None found	Neutral	Neutral	Subjects were given chewable tablet with probiotic or placebo once a day over the course of about 8 days. Patients were directly observed for diarrheoa occurrence, frequency and symptom intensity.	Incidence of Diarrhoea was comparable between the probiotic and control group (2.04 v/s 2.1 /100 cases, p>0.05). C.difficile toxins were found in equal proportions in both groups. No improvement in GSRS scores and Bristol Stool char values.	Study was supported by BioGaia AB. Probiotic and placebo was provided by BioGaia. No CoI mentioned.	To detect significant difference in incidence of diarrhoea at 90% power at 0.05 significance, 75 volunteers (overall) was deemed sufficient. The study sought to assess 100 children with AAD and with 25% attrition rate have 38 subjects in each arm (76 overall). Comparison of outcome between groups was performed using Pearsons chi-squared test. Continuous variables were compared using independent t test. Software used: SPSS 17.0.	97.00%	Presumed 100%	3	Experimental: +28.95%, Placebo: +26.32%	Some volunteers were excluded owing to poor compliance, but method was used for checking not mentioned.	Not mentioned
Gill	2001	Probiotic supplementation to enhance natural immunity in the elderly: effects of a newly characterized immunostimulatory strain Lactobacillus rhamnosus HN001 (DR20™) on leucocyte phagocytosis	Nutrition Research	New Zealand	10.1016/S0271-5317(00)00294-3	~	Effects of Lactobacillus rhamnosus HN001 (DR20™) on leucocyte phagocytosis	Immunological health	None	No	Milk	No	Serial: Before/After	Milk	Alive	Lactobacillus rhamnosus HN001 (DR20)	Oral	1.25e8 /mL	200 mL x 2	21	63	Overall: 13	Overall: 38.46%	62 to 77	Not specified	Healthy elderly	Recent history of acute or chronic debilitating illness, any record of milk-product intolerance, and agreement to avoid potentially conflicting nutritional or vitamin supplements during the nine week duration of the trial	Open label trial	Increase in peripheral blood leucocyte phagocytosis	None specified	Not Mentioned	Positive	~	There was a 3 week run in period where subjects consumed only milk. This was followed by 3 weeks of probiotic milk followed by 3 weeks of washout. Blood samples were collected at weeks 0, 3, 6 and 9.	There was an increase in PMN cell activity after 3 weeks of treatment compared to baseline (76.4 v/s 57.0, p<0.001). This effect subsided after 3 weeks of washout (59.9). Monocyte activity also increased after 3 weeks of treatment compared to baseline (21.4 v/s 15.1, p<0.001). The effect continued with increased activity found in T3 and T4 monocyte values at p=0.012.	Study was funded by New Zealand Dairy Board. No CoIs were mentioned.	No sample size calculations were performed. Comparison of outcome between baseline and time points was performed using repeated-measures ANOVA with Dunnett’s post-hoc test to identify pairwaise differences. Software used not mentioned.	Not mentioned	Not mentioned	1	Indeterminate	Self reported compliance to dietary regimens.	Not mentioned
Gill	2001	Enhancement of immunity in the elderly by dietary supplementation with the probiotic Bifidobacterium lactis HN019	American Journal of Clinical Nutrition	New Zealand	10.1093/ajcn/74.6.833	~	Effect of Bifidobacterium lactis HN019 on immunity in elderly	Immunological health	None	Yes	No probiotic / run in measurements	No	Serial: Before/After	Supplement	Freeze Dried	Bifidobacterium lactis HN019	Oral	Low dose: 5e9, High dose: 5e10	1	21	63	Low Dose: 15, High dose: 15	Low dose: 46.67%, High dose: 40.00%	Overall: 69	Not specified	Healthy elderly	history of acute or chronic debilitating illness and any intolerance to milk products.	Dose response study	Increase in cellular immunological response	None specified	None found	Positive	~	Subjects had a 3 week run in period which was also the placebo period. Then for three weeks, the subjects were given either a low or high dose of probiotic. This was followed by another 3 week washout period. Samples were taken at weeks 0,3 and 9.	Authors found improvement in CD4 and CD25 T lymphocyte activity and neutral killer cells. Mononuclear and polymorphonuclear phagocytosis and tumoricidal activity of NK cells was also elevated in probiotic phase. No difference was found between the doses.	Study was supported by New Zealand Dairy Board. Authors do not mention CoIs.	No sample size calculation was performed. Difference over time was measured using Repeated-measures ANOVA with Dunnett’s post hoc test with week 6 results as reference. Comparisons of outcomes between doses was performed using Wilcoxon’s ran sum test. Software used not mentioned.	Not mentioned	High dose: 100%, Low dose: 93.33%	1	Indeterminate	Interviews during planned visit for sample collection.	Not mentioned
Gill	2001	Dietary Probiotic Supplementation Enhances Natural Killer Cell Activity in the Elderly: An Investigation of Age-Related Immunological Changes	Journal of Clinical Immunology	New Zealand	10.1023/a:1010979225018	~	Effect of Lactobacillus rham- nosus HN001 or Bifidobacterium lactis HN019 on NK cell activity	Immunological health	None	Yes	Milk	No	Serial: Before/After	Milk	Alive	Lactobacillus rhamnosus HN001 or Bifidobacterium lactis HN019	Oral	Either: 5e10	1	21	63	Lactobacillus rhamnosus group: 13, Bifidobacterium lactis group: 14	Lactobacillus rhamnosus group: 38.46%, Bifidobacterium lactis group: 42.86%	Overall: 69.5	Not specified	Healthy elderly	history of acute or chronic debilitating illness, any record of milk-product intolerance, and agreement to avoid potentially conflicting nutritional or vitamin supplements during the 9-week duration of the trial.	Open label trial	Increase in NK cell activity	None specified	Not Mentioned	Positive	~	The study flow is similar to previously published work in the year 2000 (no doi). There was a 3 week run in period where subjects consumed only milk. This was followed by 3 weeks of probiotic milk (either Lactobacillus rhamnosus HN001 or Bifidobacterium lactis HN019 enriched milk) followed by 3 weeks of washout. Blood samples were collected at weeks 0, 3, 6 and 9.	There was significant increase in CH56+ activity for Lactobacillus rhamnosus HN001 (baseline: 14.41 v/s treatment: 17.12, p=0.0016) as well as Bifidobacterium lactis HN019 (baseline: 16.43 v/s 19.24, p=0.0003). These values were sustained even post the washout period (Lactobacillus rhamnosus: 17.05, Bifidobacterium lactis: 18.23)	Study was funded by New Zealand Dairy Board. No CoIs were mentioned.	No sample size calculations were performed. Comparison of outcome between baseline and time points was performed using repeated-measures ANOVA with Dunnett’s post-hoc test to identify pairwaise differences. Software used not mentioned.	Not mentioned	Not mentioned	1	Indeterminate	Self reported compliance by subjects.	Not mentioned
Glibowski	2013	Determining the effect of consuming fermented milk drinks on the incidence of constipation, diarrhoea, and resistance to respiratory illness	Rocz Panstw Zald Hig	Poland	24693720	~	Observing effect of fermented milk consumption of gastrointestinal and respiratory health	Gastrointestinal Health + Respiratory Health	None	No	Low fermented milk consumption	Yes	Observational	Fermented milk products	Alive	Not Specified	Oral	Not specified	Stratified	Expected time: 1 year	Expected time: 1 year	Overall: 150	Overall: 49%	13 to 15	Not specified	School Children	Not specified	Open label trial	Decrease in gastrointestinal symptoms	Decrease in UTRI	Not applicable	Positive	Neutral	School children were interviewed on their fermented milk product consumption. This was to account for consumption over the last year.	Authors found that incidence of constipation in children drinking fermented milks everyday was 3%, compared to the 26% noted in children who drank less than once a month. There was no real difference found in UTRI infection between regular fermented milk consumers and occasional consumers.	Study was funded by Lubin University of Life Sciences in Poland. Authors has no CoI.	Raw values were expressed as percentages and compared without any statistical tests. Correlations were made between reported values and outcome. Software used: Microsoft Excel 2010.	Not mentioned	Not mentioned	1	Indeterminate	Not performed	Not mentioned
Gotteland	2001	Effect of Lactobacillus ingestion on the gastrointestinal mucosal barrier alterations induced by indometacin in human	Alimentary Pharmacol Ther	Chile	10.1046/j.1365-2036.2001.00898.x	~	Effect of Lactobacillus in maintaining gastrointestinal barrier	Gastrointestinal Health	Double	Yes	Protein + lactose + glucose + sucrose	No	Serial: Before/After	Supplement	Freeze Dried	Lactobacillus GG	Oral	800000000	3	5	5	Overall: 18	Overall:38.9%	Overall: 23.1	Not specified	Healthy adults	Not specified	Standard RCT	Decrease in indometacin in urine	None specified	Not Mentioned	Positive	~	Subjects were first given sucrose for five days and their urine was checked for sucrose excretion. There was a washout period for three weeks followed by one of each treatment in randomised order: Indometacin, Indo+heat killed LBGG or Indo+live LBGG for five days. The urine samples were collected and tested for sucrose content.	Post indometacin administration, the sucrose levels observed in the urine was lowest in probiotic followed by heat-killed and only-indometacin (Baseline: 29.6 mg v/s Probiotic: 47.8 mg (p=0.012), heat-killed probiotic: 99.8 mg (p=0.72) v/s only-indometacin: 108.5 mg (p=0.003)).	No funding source was mentioned. No CoI’s declared.	No sample size calculation was performed. Results across the treatment conditions with ANOVA. Software used: StatSoft.	Not mentioned	Not mentioned	0	Indeterminate	Not performed	Not mentioned
Greuter	2020	Randomized, Placebo-Controlled, Double-Blind and Open-Label Studies in the Treatment and Prevention of Acute Diarrhea With Enterococcus faecium SF68	Frontiers in Medicine	Switzerland + Germany	10.3389/fmed.2020.00276	~	Effect of Enteroccus faecium SF68 on acute diarrheoa (Prevention, Blinded)	AAD/CAD	Double	Yes	Capsule content of placebo not specified	No	Parallel	Supplement	Freeze Dried	Enterococcus faecium SF68	Oral	75000000	2	7	7	Experimental: 697, Placebo: 700	Experimental: 50.70%, Placebo: 51.90%	Experimental: 51.53, Placebo: 52.72	Not specified	Adults in Hospital	history of food intolerance; and (ii) infectious diarrheas caused by Salmonella, Entamoeba, Giardia or other parasites.	Data Reanalysis Study	Decrease in incidence of AAD	None specified	Overall incidence of adverse events was 1.4% in probiotic and 2.0% in placebo.	Positive	~	Subjects complaining of diarrhoea were either given placebo or control for 7 days. Results were obtained via questionnaire	There was significant decrease in the incidence of AAD between probiotic and placebo group (8.6% v/s 16.2%, p<0.001). Significantly lower glossitis events were observed in probiotic compared to control (2.4% v/s 4.7%, p=0.026)	Original research was performed by Gipharmex. Sanofi-Aventis funded the analysis. Two of the authors were employees at Sanofi-Aventis.	Retrospective power analysis showed that 1228 participants were sufficient to show a 30% relative reduction in rate of diarrhoea incidence (assuming 20% incidence rate) at 80% power. Analysis was base on ITT principle. Comparison of the categorical outcome of incidence was analysed using chi-squared test. Kaplan meier curves were compared using log-rank test. Software used: GraphPad Prism 7.1. Original data analysis software used: Framework and SL-Micro.	Not mentioned	Not mentioned	2	Indeterminate	Not performed	Not mentioned
Greuter	2020	Randomized, Placebo-Controlled, Double-Blind and Open-Label Studies in the Treatment and Prevention of Acute Diarrhea With Enterococcus faecium SF68	Frontiers in Medicine	Switzerland + Germany	10.3389/fmed.2020.00276	~	Effect of Enteroccus faecium SF68 on acute diarrheoa (Prevention, Open)	AAD/CAD	None	No	Capsule content of placebo not specified	No	Parallel	Supplement	Freeze Dried	Enterococcus faecium SF68	Oral	75000000	1	7	7	Overall: 4660	Experimental: 50.70%, Placebo: 51.90%	Overall: 39.6	Not specified	Adults in Hospital	history of food intolerance; and (ii) infectious diarrheas caused by Salmonella, Entamoeba, Giardia or other parasites.	Data Reanalysis Study	Time until resolution of diarrhoea	None specified	Overall incidence of adverse events in probiotic was 1.1% and in placebo was 1.4%	Positive	~	Subjects complaining of diarrhoea were either given placebo or control for 7 days. Results were obtained via questionnaire	The incidence of AAD was 11.5% which was comparable to the probiotic treatment in the controlled trial.	Original research was performed by Gipharmex. Sanofi-Aventis funded the analysis. Two of the authors were employees at Sanofi-Aventis.	Retrospective power analysis showed that 1228 participants were sufficient to show a 30% relative reduction in rate of diarrhoea incidence (assuming 20% incidence rate) at 80% power. Comparison of the categorical outcome of incidence was analysed using chi-squared test. Kaplan meier curves were compared using log-rank test. Software used: GraphPad Prism 7.1. Original data analysis software used: Framework and SL-Micro.	Not mentioned	Not mentioned	0	Indeterminate	Not performed	Not mentioned
Greuter	2020	Randomized, Placebo-Controlled, Double-Blind and Open-Label Studies in the Treatment and Prevention of Acute Diarrhea With Enterococcus faecium SF68	Frontiers in Medicine	Switzerland + Germany	10.3389/fmed.2020.00276	~	Effect of Enteroccus faecium SF68 on acute diarrheoa (Cure, Blinded)	AAD/CAD	Double	Yes	Capsule content of placebo not specified	No	Parallel	Supplement	Freeze Dried	Enterococcus faecium SF68	Oral	75000000	2	7	7	Experimental: 564, Placebo: 570	Experimental: 50.70%, Placebo: 51.90%	Experimental: 51.53, Placebo: 52.72	Not specified	Adults in Hospital	history of food intolerance; and (ii) infectious diarrheas caused by Salmonella, Entamoeba, Giardia or other parasites.	Data Reanalysis Study	Decrease in incidence of AAD	None specified	Overall incidence of adverse events was 7.4%	Positive	~	Subjects complaining of diarrhoea were either given placebo or control for 7 days. Results were obtained via questionnaire	There was significant decrease in duration of AAD in probiotic and placebo groups. AAD lasting only one day was observed in 31.6% for probiotics v/s 14.0% for placebo (p=0.008). Diarrhoea lasting 2 days and >2 days were higher in placebo (29.8 v/s 35.5 and 38.9 v/s 50.5).	Original research was performed by Gipharmex. Sanofi-Aventis funded the analysis. Two of the authors were employees at Sanofi-Aventis.	Retrospective power analysis showed that 774 participants were sufficient to show a 20% increase in delaying of AAD at 80% power. Analysis was based on ITT principle. Comparison of the categorical outcome of incidence was analysed using chi-squared test. Kaplan meier curves were compared using log-rank test. Software used: GraphPad Prism 7.1. Original data analysis software used: Framework and SL-Micro.	Not mentioned	Not mentioned	2	Indeterminate	Not performed	Not mentioned
Greuter	2020	Randomized, Placebo-Controlled, Double-Blind and Open-Label Studies in the Treatment and Prevention of Acute Diarrhea With Enterococcus faecium SF68	Frontiers in Medicine	Switzerland + Germany	10.3389/fmed.2020.00276	~	Effect of Enteroccus faecium SF68 on acute diarrheoa (Cure, Open)	AAD/CAD	None	No	Capsule content of placebo not specified	No	Parallel	Supplement	Freeze Dried	Enterococcus faecium SF68	Oral	75000000	1	7	7	Overall: 5093	Experimental: 50.70%, Placebo: 51.90%	Overall: 39.6	Not specified	Adults in Hospital	history of food intolerance; and (ii) infectious diarrheas caused by Salmonella, Entamoeba, Giardia or other parasites.	Data Reanalysis Study	Time until resolution of diarrhoea	None specified	Overall incidence of adverse events in probiotic was 1.1% and in placebo was 1.4%	Positive	~	Subjects complaining of diarrhoea were either given placebo or control for 7 days. Results were obtained via questionnaire	Duration of diarrhoea lasting only 1 day was in 21.8%, 2 days was 44.9%, >2 days was 3.9%	Original research was performed by Gipharmex. Sanofi-Aventis funded the analysis. Two of the authors were employees at Sanofi-Aventis.	Retrospective power analysis showed that 774 participants were sufficient to show a 20% increase in delaying of AAD at 80% power. Comparison of the categorical outcome of incidence was analysed using chi-squared test. Kaplan meier curves were compared using log-rank test. Software used: GraphPad Prism 7.1. Original data analysis software used: Framework and SL-Micro.	Not mentioned	Not mentioned	0	Indeterminate	Not performed	Not mentioned
Guillemard	2010	Consumption of a fermented dairy product containing the probiotic Lactobacillus casei DN-114 001 reduces the duration of respiratory infections in the elderly in a randomised controlled trial	British Journal of Nutrition	France + Germany	10.1017/S0007114509991395	~	Effect of Lactobacillus casei DN-114 001 on reducing respiratory illness	Respiratory Health + Gastrointestinal Health	Double	Yes	Acidified sweetened flavoured milk	No	Parallel	Milk	Alive	L. casei DN-114 001 + Streptococcus thermophilus + Lactobacillus delbrueckii subsp. Bulgaricus (Activia)	Oral	L.casei: 1e10 + (S. thermophilus+L.delbrueckii):1e9	2	92	112	Experimental: 430, Placebo: 434	Experimental: 36.9%, Placebo: 37.8%	Both: 76	Experimental: 24.9, Placebo: 24.1	Care home residents	residing in institutions; any current or past severe respiratory, gastrointestinal or metabolic pathology; chronic or iatrogenic immunodeficiency, any infec- tion in the last 14 d, laxatives more than twice in the last week; food allergy or intolerance; any progressive or chronic disease such as unstable type 1 and 2 diabetes or cancer, cognitive, neurological, cardiac or renal diseases; major surgery with general anaesthesia during the last month or gastrointestinal surgery during the last 3 months; artificial nutrition within the last 2 months; special medicated diets; nutritional comp- lements; eating or transit disorders; alcohol abuse; currently receiving or having received in the 4 last weeks; drugs likely to interfere with evaluation of the study parameters, including antibiotics, intestinal or respiratory antiseptics, anti- fungal (except topical), corticoids, vaccines (except influenza vaccine), anti-histaminic molecules, non-corticoid anti-inflam- matory substances (except aspirin or equivalent at doses preventing from aggregation of platelets or blood clotting) and immunosuppressant treatment.	Standard RCT	Decrease in incidence of Upper respiratory tract infection (URTI) scores	Decrease in Gastrointestinal tract infection (GITI) scores	In the probiotic group 25.5% of participants experienced at least one adverse event while 25.9% in placebo group experienced an adverse event.	Positive	Neutral	Subjects from care homes were given either probiotic or placebo for 3 months. There was a one month follow up. Measurements were made at months 0, 2, and 4 as well as stool sample collection.	In the probiotic group, 105 volunteers reported 120 CID, while in the placebo 112 volunteers reported 135 CID. The adjusted risk ratio was 0.89 (95% CI:0.70 to 1.14, p=0.373). Probiotic had significantly fewer days of CID compared to placebo (9.1 v/s 12.1, p=0.009). Duration of a CID episode was also lower in probiotic than placebo (7.4 v/s 9.8, p=0.008). Duration of UTRIs was lower in probiotic compared to placebo (7.7 v/s 11.0, p=0.0002), Cumulative days of incidence of UTRI was lower in probiotic than placebo (8.5 v/s 7.9, p=0.0003). Duration of Rhinopharyngitis was lower in probiotic than placebo (7.7 v/s 11.0, p=0.0007). Cumulative days of Rhinopharyngitis was lower in probiotic than placebo (8.2 v/s 11.5, p=0.0006). No significant changes for gastrointestinal infections was noted.	The study was funded by Danone Research. Lead author was funded by Danone.	Based on previous studies, assuming an average incidence of 1.5 CID events in placebo, to observe a 15% reduction in risk over a 3 month period using a Poisson distribution at 0.05 significance at 80% power, 450 volunteers per group was deemed sufficient. Assuming a dropout rate of 5%, 500 volunteers per group was recruited. Analysis was done on the ITT principle. Study outcomes for continuous data was compared using mixed AVOVA model. For comparison of categorical data, Chi-squared/Fisher’s exact test, a logistic regression analysis with binary response or Cochran-Mantel-Haenzel test was used (not specied which parameters were analysed with which test). Software used: SAS8.2.	98.44%	Experimental: 80.07%, Placebo: 81.12%	4	Experimental: -4.44%, Placebo: -3.56%	Checking the number of bottle of product consumed.	100.00%
Guillemard	2010	Effects of Consumption of a Fermented Dairy Product Containing the Probiotic Lactobacillus casei DN-114 001 on Common Respiratory and Gastrointestinal Infections in Shift Workers in a Randomized Controlled Trial	Journal of American College of Nutrition	Germany	10.1080/07315724.2010.10719882	~	Effect of Lactobacillus casei DN-114 001 on reducing respiratory illness	Respiratory Health	Double	Yes	Acidified sweetened flavoured milk	No	Parallel	Milk	Alive	Lactobacillus casei DN-114	Oral	10000000000	2	92	100	Both: 100 each	Experimental: 43.0%, Placebo: 44.0%	Experimental: 31.8, Placebo: 32.5	Experimental: 24.0, Placebo: 24.2	Adults working Night-shift	Allergy/ hypersensitivity to components of the study product; severe respiratory allergy; a situation that, in the investigator’s opinion, could interfere with optimal participation or constitute a special risk for the volunteer; a history of chronic metabolic/gastrointestinal disease (except appendectomy); surgery/intervention requiring general anesthesia in the last 4 weeks; administration of systemic/topical treatments likely to interfere with the evaluation parameters in the last 4 weeks; chronic disease requiring antibiotics/antiseptics/anti-inflammatory medications; special medicated diet; chronic/iatrogenic immunodeficiency; cardiac/ renal/respiratory insufficiency; severe evolutive/chronic pathology; pregnancy, breast feeding, or lacking effective contraception in females; susceptibility not to comply with dietary recommendations during the study period.	Standard RCT	Decrease in number of days of infectious diseases	Improvement in immunological paramters	Headache, flatulance, diarrhoea and abdominal pain across 108 volunteers in both groups. Not associated to treatment	Neutral	Neutral	Subjects had 1 week run after doctor check up and recruitment. They were provided either Actimel (called Verrun in this study) or placebo for three months. Questionnaire and blood values were taken at months 1, 2 and 3.	There was no significant change in cumulative time of CID (in days) in probiotic than placebo (5.4 v/s 5.5, p=0.084), duration of fever (2.9 v/s 2.9, p=0.222) or averge duration of CID (6.9 v/s 6.5, p=0.182). Change in leukocyte count (1e3/uL) was indistinguishable between probiotic and placebo (+0.05 v/s -0.03, p=0.715), so was the Neutrophils count change (-0.13 v/s 0.06, p=0.749). Over time however, the incidence in probiotic was lower than placebo as observed using the Kalpan-Meier graph. It took longer for subjects in probiotic group to report CID symptoms (p=0.017). However, in probiotic group 57% experienced no CID placebo showed 49% of participants with no CID (RR=0.92, 95 CI: 0.78 to 1.09, p=0.329).	Study was funded by Danone Research. No CoIs declared by authors.	Assuming 1.5 CID rate in placebo and using a Poisson distribution at 80% power at 0.05 significance and dropout rate of 5%, to observe a 15% reduction in rate of CID, 500 volunteers in each arm was deemed sufficient (475 each arm without dropout assumption). Analysis was done using the ITT principle. Continuous parametric data was analysed using ANOVA while non-parametric data was analysed using Cochran-Mantel-Haenszel test. For qualitative data, a logistic regression model was used. For survival data, time of first event was presented using Kaplan-Meier curves analyzed using a log-rank test and an additional Cox regression. Software used: SAS 8.2.	65.66%	Experimental: 84.2%, Placebo: 88.20%	5	Experimental: -11.37%, Placebo: -7.16%	Daily dairy and number of unused bottles.	97.50%
Gutierrez-Castrellon	2022	Probiotic Effect on SARS-CoV2 Immunity Is Associated to Type-1 Interferons: A Post-Hoc Analysis of a Randomized, Placebo- Controlled Trial	The FASEB Journal	Mexico	10.1096/fasebj.2022.36.S1.R2343	NCT04517422	Effect of probiotics on symptom clearance to SARS-CoV2	Immunological health	Single	Yes	Not specified	Yes	Parallel	Supplement	Alive	Pediococcus acidilactici CECT7483 plus Lactoplantibacillus plantarum CECT7484, CECT7485 and CECT30292	Oral	2000000000	1	30	30	Both: 35 each	Both: 37.7%	Experimental: 40, Placebo: 34	Not specified	Healthy adults	Not specified	Pilot trial	Higher immunological response to SARS-CoV 2 virus	~	Not Mentioned	Positive	~	Volunteers complaining of symptoms were recruited. They were given either placebo or probiotic for 30 days. Blood (forr serum) was collected at baseline, dat 15 and day 30. No antiviral or corticosteroids were given.	There was faster clearance of SARS-CoV 2 IgM and IgG antibodies in probiotic compared to placebo between day 0 and day 30. Change in INF-alpha 2a (p=0.007) and INF-beta 1a (p<0.001) was significantly higher in probiotic at days 15 and 30.	Study was funded by KANEKA Ltd. (Japan). No CoI mentioned.	Not mentioned	Not mentioned	Not mentioned	0	Indeterminate	Not performed	Not mentioned
Guyonnet	2009	Fermented milk containing Bifidobacterium lactis DN-173 010 improves gastrointestinal well-being and digestive symptoms in women reporting minor digestive symptoms: a randomised, double-blind, parallel, controlled study	British Journal of Nutrition	Germany	10.1017/S0007114509990882	~	Effect of Bifidobacterium lactis on gastrointestinal well being in women	Gastrointestinal Health	Double	Yes	Acidified sweetened flavoured milk	No	Parallel	Yogurt	Alive	L. casei DN-114 001 + Streptococcus thermophilus + Lactobacillus delbrueckii subsp. Bulgaricus (Activia)	Oral	L.casei: 1e10 + (S. thermophilus+L.delbrueckii):1e9	2	28	84	Experimental: 97, Placebo: 95	0.00%	Experimental: 31.9, Placebo: 32.5	Experimental: 23.3, Placebo: 23.2	Healthy women	if they had any significant systemic disease or if they were under prescription for medication for digestive symptoms. Antibiotic ingestion within the month before the entry in the study was also an exclusion criterion. Individuals with known lactose intolerance or with dietary habits which might interfere with the assessment of the study product (for example, slimming or vegetarian diets) or known allergy to the study product components were also excluded.	Standard RCT	HRQoL (Health Related quality of life)	Stool consistency	Not Mentioned	Neutral	Positive	Subjects had a 2 week run in period followed 4 weeks of placebo or probiotic followed by 4 weeks of washout. Subjects recorded their intake daily using diary. The HEQoL questionnaire was filled at weeks 0, 4 and 8. The Gastrointestinal well being questionnaire was filled once every week.	Positive responders in probiotic group was higher than placebo (52.0 v/s 36.1, Odds ratio: 1.92, CI: 1.09 to 3.40).However the HRQoL scores were not significantly different between the groups.	This study was funded by Danone. Some of the authors were employees at Danone, while one was a consultant.	To observe a 20% change in the in the Gastrointestinal well being scale at 80% power at 5% significance, 84 volunteers was deemed sufficient for each group. Analysis was done using the Intention to treat approach. Baseline data was analysed using the Wilcoxon test. However, overall analysis of outcome between groups was done using ANOVA, especially to check for interaction between time x treatment. Odds ratio was used to report Gastrointestinal well being. GI scores were also analysed to produce generalised estimation equations using the GENMOD procedure. Software used: SAS (version not mentioned).	73.84%	Experimental: 95.09%, Placebo: 95.0%	4	Experimental: +14.12%, Placebo: +13.10%	Based on dairy logs and unused servings	Experimental: 99.3%, Placebo: 99.2%
Guyonnet	2013	Gastrointestinal well-being in subjects reporting mild gastrointestinal discomfort	British Journal of Nutrition	Germany	10.1017/S0007114513000275	~	Effect of Bifidobacterium lactis on gastrointestinal well being in women	Gastrointestinal Health	Double	Yes	Acidified sweetened flavoured milk	No	Parallel	Milk	Alive	L. casei DN-114 001 + Streptococcus thermophilus + Lactobacillus delbrueckii subsp. bulgaricus	Oral	L.casei: 1.25e10 + (S. thermophilus+L.delbrueckii):1.2e9	2	28	28	Overall: 197	0.00%	Overall: 32.21	Overall: 23.22	Healthy women	if they had any significant systemic disease or if they were under prescription for medication for digestive symptoms. Antibiotic ingestion within the month before the entry in the study was also an exclusion criterion. Individuals with known lactose intolerance or with dietary habits which might interfere with the assessment of the study product (for example, slimming or vegetarian diets) or known allergy to the study product components were also excluded.	Follow-up RCT	Improvement in flatulance, Borborrygmi, bloating, stool frequency, stool consistency	None specified	Not Mentioned	Positive	~	Subjects had a 2 week run in period followed 4 weeks of placebo or probiotic followed by 4 weeks of washout.	Authors continue from their previous study on 2009 (10.1017/S0007114509990882). Responder and non-responder were both given a higher dose of probiotic or placebo and asked to fill a questionnaire. They found that the responders and non-responders continued to give the same answer and that there was no placebo effect. Thus, some subjects respond better to probiotic than others.	This study was funded by Danone. Some of the authors were employees at Danone, while one was a consultant.	Since this is a follow up study, sample size calculation same as in: 10.1017/S0007114509990882. Comparison of mean change between groups was performed using ANOVA with Tukey-Kramer post hoc test. A discriminate partial least square was used to assess contribution of each symptom towards the overall questionnaire scores. Software used: SAS 9.2 and JMP 8.0.	93.09%	Not mentioned	Information in: 10.1017/S0007114509990882	Information in: 10.1017/S0007114509990882	Not performed	Not mentioned
Han	2015	Contrasting effects of fresh and fermented kimchi consumption on gut microbiota composition and gene expression related to metabolic syndrome in obese Korean women	Food and Function	Korea	10.1002/mnfr.201400780	~	Effect of fermented kimchi on weight loss	Weight management	None	Yes	Unfermented kimchi (Nappa cabbage)	No	Parallel	Kimchi	Alive	Kimchi	Oral	Not specified	60g x 3	56	56	Experimental: 11, Placebo: 12	0.00%	30 to 60 years	Experimental: 27.8, Placebo: 28.0	Healthy women	allergic to kimchi or its ingredients, have absorbing disorder, or had body weight change within 10% during the past three months. Subjects suffering from any weight-influencing diseases, thyroid disease, hepatic disease (ALT, AST ≥2.5*normal values), heart disease, renal disease (Cr > 2.0mg/dL), cancer, critical hypertension, or other chronic diseases, hormone drugs, SSRIs (Selective Serotonin Reuptake Inhibitors), medications related to weight loss, antibiotics or probiotics within the past month, or any other medications that might impact gut microbiota. mokers and pregnant women were also not included in this study.	Pilot trial	Decrease in BMI and body weight	Changes in gut microbial profile	Not Mentioned	Neutral	Irrelevant	Subjects were given either fresh kimchi or fermented kimchi for 56 days. Measurements were made at baseline and day 56.	Authors could not demonstrate any significant decrease in BMI, nor weight between fresh and fermented kimchi. They could make some correlations to the presence of Bacteriodes in the fermented kimchi group which is associated to a leaner “enterotype”.	Study was funded by Ministry of Food, Agricul- ture, Forestry and Fisheries, Republic of Korea. No CoI was declared.	No sample size calculation was performed. Independent and pair-wise t tests were used to compare initial and end-point values. Comparison between groups was performed using Mann-Whitney U test and Wilcoxon test. Software used: SPSS 20.0.	82.76%	Experimental: 100%, Placebo: 91.67%	1	Indeterminate	Not performed	Not mentioned
Hanifi	2014	Evaluation of Bacillus subtilis R0179 on gastrointestinal viability and general wellness: a randomised, double-blind, placebo-controlled trial in healthy adults	Beneficial Microbes	USA	10.3920/BM2014.0031	NCT01802151	Effect of Bacillus subtilis R0179 on gastrointestinal well being	Gastrointestinal Health	Double	Yes	Capsule content of placebo not specified	No	Parallel	Supplement	Freeze Dried	75%Spore : 25%Vegetative (Bacillus subtilis R0179)	Oral	Dose 1: 1e8, Dose 2: 1e9 and Dose 3: 1e10	1	28	35	Dose1: 21, Dose2:20, Dose3: 20, Placebo: 20	Dose 1: 38.09%, Dose 2: 60.0%, Dose 3: 50.0%, Placebo: 45%	Dose1: 23, Dose 2: 22, Dose 3: 23, Placebo: 23	Not specified	Healthy adults	taking medications for constipation or diarrhoea, antibiotic usage within the past four weeks prior to randomisation, unwillingness to discontinue any probiotic supplement other than that provided by the study, diagnosis of gastric ulcer, Crohn’s disease, UC, diabetes, kidney disease, HIV/AIDS, hepatitis, cancer, and organ transplant recipient.	Dose response study	Improvement in gastrointestinal wellbeing	None specified	One participant in Dose 1 was hospitalised due to hypotension. This was deemed unrelated to the study products.	Neutral	~	Subjects were given either one of the doses of probiotic or placebo for four weeks. There was a one week washout period. Results were collected via a questionnaire	Authors found no significant improvement in gastrointestinal well being scores via questionnairer	Study was funded by Lallemand Health Solutions. One of the authors is an employee in Lallemand.	No sample size calculation was performed for this study. Analysis was performed on the ITT principle. Pair-wise group comparison was done with Wilcoxon test. Viable bacterial counts were tested using ANOVA with a TukeyHSD post hoc.. When data was normally distributed, student’s t test was used. Software: MS Excel 2010.	58.04%	Dose 1: 100%, Dose 2: 100%, Dose 3: 90.91%, Placebo: 100%	5	Indeterminate	Compliance was checked by number of pills consumed compared to expected consumption. Questions were also written in questionnaire to check for compliance.	Placebo: 100%, Dose 1: 97%, Dose 2: 85%, Placebo 3: 90%
Harbige	2016	Immune Response of Healthy Adults to the Ingested Probiotic Lactobacillus casei Shirota	Scandinavian Journal of Immunology	UK	10.1111/sji.12495	~	Effect of Lactobacillus casei Shirota on immunomodulatory effects	Immunological health	None	No	No probiotic	No	Parallel	Yakult	Alive	Lactobacillus casei Shirota	Oral	6500000000	2	56	98	Experimental: 14, Placebo: 4	Experimental: 42.86%, Placebo: 50%	18 to 49 years	Not specified	Healthy adults	Chronic disease, currently taking any medication, non-smokers, drinking over 10 units of alcohol per day, vitamin, mineral or fatty acid supplement, pregnant or lactose intolerant.	Pilot trial	Changes in cellular immunological response	Changes in human T cell and NK cell surface marker expression	None found	Neutral	Positive	Subjects had a one week run in period. This was followed by 4 weeks of probiotic/placebo consumption followed by 6 weeks of washout. The probiotic/placebo was resumed for another 4 weeks thereafter. A food diary was filled for the last three days of each week. Saliva and serum samples were taken at weeks 0, 2, 4, 10 and 14.	When corrected for flowrate, there was no significant improvement in salivary IgA and IFN-gamma levels between week 0 and 14. Compared to baseline, surface expression of CD16/5 + CD69+ (ex vivo unstimulated) was 11%, 62% and 74% higher at weeks 4, 10 and 14, respectively. No other clinically relevant changes were observed between probiotic and placebo.	This research was sponsored by Yakult. The products were supplied by Yakult.	No sample size calculations were performed. Means were compared using ANOVA followed by post hoc paired two-sample t test. Software used: MS Excel.	Not mentioned	Not mentioned	1	Indeterminate	Self reported compliance by subjects.	Not mentioned
Hatakka	2001	Effect of long term consumption of probiotic milk on infections in children attending day care centres: double blind, randomised trial	BMJ	Finland	10.1136/bmj.322.7298.1327	~	Effect of Lactobacillus GG milk on number health of children	Immunological health	Double	Yes	Milk	Yes	Parallel	Milk	Alive	Lactobacillus GG	Oral	5e5 to 10e5	200 mL	213	213	Experimental: 252, Placebo: 261	Experimental: 54%, Placebo: 48%	Experimental: 4.6, Placebo: 4.4	Not specified	Children in day care	allergy to cows’ milk, lactose intolerance, severe food allergy, and other severe chronic diseases.	RCT (multi-centre)	Decrease in incidences of respiratory infections	Decrease in gastrointestinal infections	Not Mentioned	Positive	Neutral	Subjects were given placebo and probiotic milk for seven months. Over this period, they were monitored for the number of times they fell ill via parents questionnaire	There were no significant outcomes from the per protocol analysis. With ITT analysis, the probiotic groups had fewer absentee days ratio compared to placebo (0.85, 95% confidence, 0.73 to 0.98). Time without respiratory illness was also higher in probiotic compared to placebo (5 v/s 4 weeks, p=0.03). However, gastrointestinal distress was not significantly difference between the groups.	Study was funded by Valio Research and Development and partially aided by University of Helsinki and the City of Helsinki. Three authors are employees at Valio. Two have receieved funding / consultation sums from Valio.	To detect a 20% reduction in respiratory tract infection (based on previous studies). With mean episodes of 3.3 episodes (SD:2.3) among day care children in eight months, at 90% power with 0.05 significance, 250 children was deemed sufficient. Comparison of outcomes between groups wass performed using independent t test. Data was log-transformed analysis. Kaplan-Meier survival curves for time without respiratory illness was and log-rank test was used to compare treatment groups. Medians with 95% confidence intervals were calculated using Cox regression analysis. Number of respiratory infections was dichotomised and analysed using chi-square or Fishers exact test. Software used: SPSS 9.0.	96.12%	Experimental: 85.13%, Placebo: 87.58%	5	Experimental: +0.8%, Placebo: +4.4%	Compliance was checked using Lactobacillus GG in faeces.	60.00%
Hatakka	2008	Lactobacillus rhamnosus LC705 Together with Propionibacterium freudenreichii ssp shermanii JS Administered in Capsules Is Ineffective in Lowering Serum Lipids	Journal of American College of Nutrition	Finland	10.1080/07315724.2008.10719723	~	Effect of Lactobacillus rhamnosus LC705 (DSM7061) and Propionibacterium freudenreichii JS (DSM7067) on serum lipid lowering	Cardiovascular Health and Metabolic Syndrome	Double	Yes	Microcrystalline cellulose	No	Cross-over	Supplement	Freeze Dried	L. rhamnosus LC705 (DSM7061) and P. freudenreichii JS (DSM7067)	Oral	2e10 each	2	28	63	38	100.00%	44.2	Overall: 24.9	Healthy adults	cardiovascular diseases, inherited lipid metabolism disorders, diabetes, chronic gastrointestinal dis- eases, blood pressure over 160/100 mmHg, obesity (BMI >32 kg/m 2 ), medications known to affect blood lipid metabolism, and any use of antibiotics during the preceding 4 weeks. The inclusion criteria included mildly or moderately elevated serum cholesterol (total cholesterol >5.3 mmol/L and LDL cholesterol >2.9 mmol/L) and triglycerides >3 mmol/L.	Standard RCT	Decrease in serum cholesterol	Not specified	Not Mentioned	Neutral	~	Subjects had a one week runin period followed by 4 weeks of either treatment or placebo followed by 3 days of washout followed by crossover. Samples were collected at week 0, 4 and 8	Authors found no significant difference in between treatments.	Study was funded by Valio R&D. No CoIs declared by authors.	To observe a difference of 0.37 mmol/L of total cholesterol (SD:0.45 mmol/L) with 90% power at 0.05 significance, 66 subjects were deemed sufficient. However, the authors chose to recruit half (33 subjects) since the study design was a crossover. Study was designed to be cross-over, but authors noted carryover effects and have analysed only the first phase of the study. Thus analysis is for a (now underpowered) parallel study. Comparison of outcomes was using Student t test of Wilcoxon signed-rank test depending on normality. Software used: SPSS 14.0	Not mentioned	Not mentioned	3	Both: -247.37%	Compliance checked by counting remaining pills expected for consumption.	Compliance termed “excellent”.
Hatanaka	2018	Effect of Bacillus subtilis C-3102 on loose stools in healthy volunteers	Beneficial Microbes	Japan	10.3920/BM2017.0103	UMIN000022583	Effect of Bacillus subtilis C3102 on stool formation	Gastrointestinal Health	Double	Yes	dextrin	No	Parallel	Supplement	Freeze Dried	Bacillus subtilis C3102	Oral	740000000	3 capsules	56	84	Experimental: 40, Placebo: 42	Experimental: 60.0%, Placebo: 59.52%	Experimental: 41.6, Placebo: 41.8	Not specified	Healthy adults	malignant tumours, a medical history of heart failure, muscle infarction, arrhythmia, renal cerebrovascular rheumatism, diabetic dyslipidemia, IBS, and other chronic disease, warfarin, yoghurt (contains Lactobacillus and Bifidobacterium) or natto (soy beans fermented by B. subtilis), pregnant or willing to become pregnant.	Standard RCT	Changes in Bristol stool chart values and GSRS values	Changes in gut microbial composition	Not Mentioned	Positive	Irrelevant	There was a 2 week run in period followed by 8 weeks of probiotic or placebo intake. Faecal samples were collected at weeks -2, 0, 4 and 8. A Bristol stool chart and diary was made available to the volunteers to note their motions everyday.	There was significant improvements in GSRS values as well as a decrease in Bristol Stool chart values suggesting improvement in stool formation.	Masatsugu Akashi of Asahi Calpis Wellness Co. Ltd produced the probiotic and placebo capsules. No funding source was mentioned. No CoIs mentioned.	To measure a difference of 0.392 in the BSS score (SD: 0.290) at 90% power with 0.05 significance, 39 subjects per group was deemed sufficient. Assuming 10% dropout rate, 44 subjects per group was aimed for recruitment. Comparisons of BSS between groups was performed using Mann-Whitney U test, while GSRS was compared using ANCOVA. Software used: SPSS 23.0	44.00%	Experimental: 90.91%, Placebo: 95.45%	5	Experimental: +2.56%, Placebo: +7.69%	Not performed	Not mentioned
Hickson	2007	Use of probiotic Lactobacillus preparation to prevent diarrhoea associated with antibiotics: randomised double blind placebo controlled trial	BMJ	UK	10.1136/bmj.39231.599815.55	N0016106821	Effect of Lactobacillus species mix probiotic against AAD	AAD/CAD	Double	Yes	Sterile milkshake	No	Parallel	Milk	Alive	Lactobacillus casei DN-114 001 + Streptococcus thermophilus + Lactobacillus bulgaricus	Oral	Lactobacillus casei DN-114 001: 1e8, S.thermophilus: 1e8, and L.bulgaricus: 1e7 per mL	97 ml x 2	Effectively: 8	36	Experimental: 57, Placebo: 56	Experimental: 43.0%, placebo: 48.0%	Experimental: 73.7, Placebo: 73.9	Experimental: 25.5, Placebo: 23.7	Elderly with AAD/CAD	diarrhoea on admission or within the preceding week, reported recurrent diar- rhoea, or bowel pathology that could result in diar- rhoea; intake of high risk antibiotics (clindamycin, cephalosporins, aminopenicillins) or more than two courses of other antibiotics in the past four weeks to exclude pre-existing diarrhoea associated with anti- biotic use; severe life threatening illness, immunosup- pression, bowel surgery, artificial heart valve, history of rheumatic heart disease, or history of infective endo- carditis 5 ; regular probiotic treatment before admis- sion; and lactose intolerance or intolerance to dairy products.	Standard RCT	Decrease in diarrhoea	Decrease in Clostridium difficile toxin	None found	Positive	Positive	Volunteers were Probiotic / placebo milkshake (two doses a day) until their antibiotics course (8 days avg.) After a 4 week follow up stool samples and questionnaire was used to trace diarrhoea.	There was significantly lower diarrhoea in probiotic than placebo (12% v/s 34%, p=0.007). C. difficile toxin was lower in probiotic in placebo (0% v/s 17%, p=0.001).	Study was funded by Healthcare Foundation and Hammersmith Hospital Trustees research Committee and Danone. None of the funding bodies had any role on the study execution. Three of the seven authors have received funding from Danone to atend Conventions. One author is in the Danone advisory board, UK.	Assuming 30% incidence of diarrhoea in the placebo group and 10% incidence rate in probiotic, to measure a 20% difference between the group at 80% power with 0.05 significance 164 participants (82 in each group) was deemed sufficient. Comparison of diarrhoea rates was performed using Fisher’s exact test. Logistic regression was used to establish non-significant factors and for odds ratio calculations.	7.67%	Experimental: 82.61%, Placebo: 84.84%	4	Experimental: -30.49%, Placebo: -31.71%	Researchers directly tracked and recorded missing consumption via phone calls.	Probiotic: 75%, Placebo: 79%
Higashikawa	2015	Antiobesity effect of Pediococcus pentosaceus LP28 on overweight subjects: a randomized, double-blind, placebo-controlled clinical trial	European Journal of Clinical Nutrition	Japan	10.1038/ejcn.2016.17	~	Effect of Pediococcus pentosaceus LP28 on weight loss	Weight management + Cardiovascular and metabolic health	Double	Yes	Control 1: Dextrin, Control 2: Heat-killed LP28	No	Parallel	Supplement	Freeze Dried	Pediococcus pentosaceus LP28	Oral	100000000000	1	84	84	Experimental: 19, Placebo 1: 19, Placebo 2: 20	Experimental: 38%, Placebo 1: 38%, Placebo 2: 35%	Experimental: 52.5, Control 1: 55.5, Control 2: 52.8	Experimental: 26.85, Control 1: 27.21, Control 2: 27.37	Healthy adults	Pregnant or breastfeeding; renal or hepatic dysfunction; heart disease; taking medicines or functional food that may affect body weight or body fat; and participation in any other clinical trial within 90 days of the commencement of this study.	Standard RCT	Change in BMI, body fat, fat mass, waist circumference.	Change in HbA1c, fasting insulin, HOMA-IR and serum lipids.	The following adverse events were noted and quantified according to Common Terminology Criteria for Adverse Events version 4.0: Platlet, AST, ALT, gama-GTP, serum bilirubin, serum albumin, serum sodium, serum amylase, serum potassium, serum creatinine, serum uric acid. Among these, only gamma-GTP was significantly higher in heat-killed LP28 compared to live probiotic or placebo (16% v/s 0% v/s 0% , p=0.013).	Positive	Neutral	Subjects were given either probiotic or placebo for 12 weeks and asked to maintain their diet and activities. Blood samples and anthropometric measurements were taken at baseline and endpoint.	BMI (0.45 kg/m 2 , 95% CI (0.04, 0.86), p= 0.035), body fat percentage (1.11%, (0.39, 1.82), p= 0.002), body fat mass (1.17 kg (0.43, 1.92), p= 0.004) and waist circumference (2.84 cm (0.74, 4.93), p = 0.009). Fasting plasma glucose, HbA1c, fasting insulin, HOMA-IR and serum lipids levels did not change.	Study was funded by Ministry of Education. The University of Hiroshima has a patent on the use of LP28 for weight reduction with three authors being deemed co-inventors.	To detect a 10% difference in BMI (SD: 10%) at 85% power with 0.05 significance, 19 subjects per group was deemed sufficient. Data was log-transformed to gain normality. Analysis was based on ITT principle. Comparison of changes between groups was performed using ANOVA followed by post hoc pairwise comparisons. Greenhouse–Geisser correction or Huynh–Feldt correction was applied, when the sphericity assumption was violated. Software used: SPSS 17.0.	41.06%	Experimental: 90.48%, Control 1: 90.48%, Control 2: 100%	5	Experimental: 0%, Control 1: 0%, Control 2: +5.26%	Compliance checked using diary records.	97.50%
Hojsak	2015	Bifidobacterium animalis subsp. lactis fails to prevent common infections in hospitalized children: a randomized, double-blind, placebo-controlled study	American Journal of Clinical Nutrition	Croatia	10.3945/ajcn.114.102004	NCT01702766	Effect of Bifidobacterium animalis on preventing common cold	Respiratory Health	Double	Yes	Maltodextrin	No	Parallel	Supplement	Freeze Dried	B. animalis subsp. lactis BB-12	Oral	1000000000	1	Effectively: 5	Effectively: 5	Experimental: 341, Placebo: 338	Experimental: 40.1%, Placebo: 45.8%	Experimental: 10.23, Placebo: 9.78	Not specified	Children in Hospital	children ,12 mo of age; children with immunodeficiency, neoplasm, or chronic severe illnesses; children who had received probiotic and/or prebiotic products before enrollment (2 wk before hos- pitalization); and those with an anticipated hospital stay of 3 d or who were rehospitalized.	RCT (Pilot trial)	Decrease in incidences of cold	Duration of stay in hospital	None found	Neutral	~	Subjects were given either probiotic or placebo mixed in 20mL water over the course of their hospital stay (Effectively 5 days, noted by the authors). Symptoms were checked by pediatricians.	Authors found no difference in the number of colds got in the hospital after admission (Probiotic: 5 days v/s 5 days) nor when accounting for duration of nosocomial infections (3.58 v/s 3.79, p=0.74).	Study was funded by Chr hensen. Authors have no CoIs to declare.	Based on a previous study, to detect a difference of 7% (assuming 5% incidence in probiotic and 12% incidence in placebo) at 80% power at 0.05 significance, and 10% dropout rate, 362 children per arm was deemed sufficient. (329 per arm without drop out assumption). Students t test was used to compare normally distributed outcomes while Mann-Whitney U test was used to compare non-normal data (not specified which parameters were tested using which method). Chi-squared test was used to compare categorical outcomes. Software used: SPSS 19.0 and MedCalc 12.7.8.	22.06%	Experimental: 94.20%, Placebo: 92.60%	5	Experimental: +3.65%, Placebo: +2.35%	Method not mentioned	Experimental: 94.2%, Placebo: 92.6%
Horosheva	2014	Efficacy of Bacillus probiotics in prevention of antibiotic-associated diarrhoea: a randomized, double-blind, placebo-controlled clinical trial	JMM Case reports	Russia + USA	10.1099/jmmcr.0.004036	~	Effect of Bacillus spp. Probiotic on AAD	AAD/CAD	Double	Yes	Maltodextrin	No	Parallel	Supplement	Freeze Dried	Group 1: B. subtilis 3 (2e9) and B. licheniformis 31 (2e9), Group 2: B. subtilis 3 (2e9)	Oral	2e9 Each group	1	Effectively: 15	Effectively: 15	Group1: 91, Group 2: 90, Placebo: 90	Group1: 49.0% Group 53%, Placebo: 52.0%	Group1: 55.6, Group2: 56.8, Placebo: 56.1	Not specified	Adults in Hospital	existing diarrhoea, Clostridium difficile-associated diarrhoea (CDD) within the previous 3 months, use of probiotics in the previous 3 weeks, adverse reactions to microbial preparations in the past and immunocompromised patients.	Standard RCT	Decrease in AAD/CAD	Decrease in abdominal pain, vomiting, bloating	None found	Positive	Positive	Subjects were either given Probiotic mix, single B. subtilis or placebo for effectively 14 days. Incidences of diarrhoea, bloating, abdominal pain were noted.	Incidence of AAD was comparable between probiotic groups which in turn was lower than placebo (Group1: 9.9% v/s Group 2: 7.8 v/s Placebo: 32.2%). Nausea was lower in probiotics combined compared to placebo (1.1% v/s 10%, p=0.009). No vomiting was observed in probiotic group compared to placebo where 12.2% (p=0.001) experienced vomiting. Abdominal pain was higher in placebo than probiotics (Group1: 10.9% v/s Group2: 8.9% v/s Placebo: 32.5%, p<0.001).	No funding source was mentioned. No CoI’s declared.	To achieve statistical power of 85% with 0.05 significance, and a 10% dropout rate, 90 subjects per group was seemed sufficient. (81 per group without dropout consideration). Outcomes were compared using the chi-squares test followed with Bonferroni correction. Software used not mentioned.	53.66%	Group 1: 88.35%, Group 2: 89.11%, Placebo: 86.53%	5	Group 1: +12.34%, Group 2: +10.0%, Placebo: +10.0%	Not performed	Not mentioned
Hulston	2015	Probiotic supplementation prevents high-fat, overfeeding-induced insulin resistance in human subjects	British Journal of Nutrition	UK	10.1017/S0007114514004097	~	Effect of Lactobacillus casei Shirota on high-fat and overfeeding induced insulin resistance.	Cardiovascular Health and Metabolic Syndrome	None	Yes	No probiotic	No	Parallel	Fermented milk	Alive	(Yakult) Lactobacillus casei Shirota	Oral	308000000	2 x 65	28	28	Experimental: 9, Placebo: 8	Experimental: 87.50%, Placebo: 77.78%	Experimental: 25, Placebo: 24	Experimental: 23.5, Placebo: 24.2	Healthy adults	probiotic or prebiotic supplements within the previous 3 months. Due to the nature of the dietary intervention, vegetarians and vegans were excluded from the study.	Standard RCT	Change in OGTT response	Changes in body mass, BMI, fasting plasma TAG concentrations	Not Mentioned	Neutral	Neutral	Subjects were first asked to maintain their diet for 3 weeks. The probiotic group received Yakult Light while the control group continued with their diet. Then an OGTT test was performed and there after for one week the subjects were asked to consume a diet containing 50% more calories than usual. The probiotic scheme continued. The volunteers were asked to perform an OGTT again at the endpoint. Blood samples were collected to assess insulin and blood glucose.	There was no appreciable change in Insulin or TAG values. When compared to baseline, the fasting blood glucose was higher in control group than probiotic, but this change was due to baseline effects. The final blood glucose levels was still comparable (if not lower) than the probiotic group.	Study was funded by Yakult UK Ltd. Authors declare they have no CoIs.	No sample size calculations were performed. Outcomes were compared using two-way ANOVA with post hoc analysis (method name not mentioned). Software used: SPSS 21.0	not mentioned	Not mentioned	1	Indeterminate	Not performed	Authors believe all subjects were fully compliant.
Hutt	2015	Impact of probiotic Lactobacillus plantarum TENSIA in different dairy products on anthropometric and blood biochemical indices of healthy adults	Beneficial Microbes	Estonia	10.3920/BM2014.0035	ISRCTN15061552	Effect of Lactobacillus plantarum on anthropometric and blood biochemical indices	Cardiovascular Health and Metabolic Syndrome	Double	Yes	Heat treated Cheese	No	Cross-over	Cheese	Alive	L. plantarum TENSIA	Oral	200000000	50g	21	21	Participants: 82	Overall: 40.0%	Overall: 37.7	Overall: 25.4	Healthy adults	Not specified	Data Reanalysis Study	Decrease in blood cholesterol levels	Decrease in blood pressure	None specified	Neutral	Neutral	Subjects had a one month runin-washout followed by three weeks of placebo/control. There was a 2 week washout followed by a 3 weeks of the crossover.	Authors found no difference in the blood markers between placebo or control	Funding was from European Community’s Regional Development Fund, Institutional Research funding and European union. Authors have no CoI’s to declare.	No sample size calculation was performed. Outcomes were compared using Wilcoxon rank sum or t test depending on normality (not specified which outcome was compared using which test). Categorical outcomes were tested using chi-squared and correlation was done using Spearman’s correlation. Software used: R 2.10.1 and GraphPad Prism 4.00.	Not mentioned	Not mentioned	3	Indeterminate	Not performed	Not mentioned
Hutt	2015	Impact of probiotic Lactobacillus plantarum TENSIA in different dairy products on anthropometric and blood biochemical indices of healthy adults	Beneficial Microbes	Estonia	10.3920/BM2014.0035	ISRCTN79645828	Effect of Lactobacillus plantarum on anthropometric and blood biochemical indices	Cardiovascular Health and Metabolic Syndrome	Double	Yes	Heat treated Yogurt	No	Cross-over	Yogurt	Alive	L. plantarum TENSIA	Oral	40000000	150g	21	21	Participants: 43	Overrall: 26.0%	Overall: 34.2	Overall: 23.8	Healthy adults	No other health conditions or infections	Data Reanalysis Study	Decrease in blood cholesterol levels	Decrease in blood pressure	None specified	Neutral	Neutral	Subjects had a one month runin-washout followed by three weeks of placebo/control. There was a 2 week washout followed by a 3 weeks of the crossover.	Authors found no difference in the blood markers between placebo or control	Funding was from European Community’s Regional Development Fund, Institutional Research funding and European union. Authors have no CoI’s to declare.	No sample size calculation was performed. Outcomes were compared using Wilcoxon rank sum or t test depending on normality (not specified which outcome was compared using which test). Categorical outcomes were tested using chi-squared and correlation was done using Spearman’s correlation. Software used: R 2.10.1 and GraphPad Prism 4.00.	Not mentioned	Not mentioned	3	Indeterminate	Not performed	Not mentioned
Irwin	2017	Effect of 8-weeks prebiotics/probiotics supplementation on alcohol metabolism and blood biomarkers of healthy adults	Eur J Nutrr	Australia	10.1007/s00394-017-1437-8	~	Effect of probiotic mix on alcohol metabolism	Cardiovascular Health and Metabolic Syndrome	Double	Yes	Microcrystalline cellulose	No	Parallel	Supplement	Freeze Dried	Lactobacillus acidophilus ­(NCFM) and Bifidobacterium lactis (Bi-07)	Oral	Lactobacillus acidophilus ­(NCFM) (12.5 × 10 9 colony- forming units/dose) and Bifidobacterium lactis (Bi-07) (12.5 × 10 9 colony-forming units/dose)	1	56	56	Experimental: 10, Placebo: 9	Overall: 50%	Overall: 26.2	Overall: 23.7	Healthy adults	breastfeeding, pregnant, had a medical condi- tion, or were taking medications that would interact with alcohol.	Pilot trial	Increased ability to metabolise acute alcohol doses	Resistance to change in the driving AVAS (adaptive visual analogue scale) tests	Bloating, diarrhoea, flatulance, stomach pain, constipation and nausea was reported by the subjects (Placebo: 4, probiotic=1, other groups=4)	Neutral	Neutral	Subjects were given either placebo, probiotics, prebiotics or synbiotics for 8 weeks. On week 8, they were asked to consume vodka. Breathlyzer test and AVAS test was performed. Measurements were made on week 0 and 8 on blood biochemical markers such are creatinine, HDL LDH, ALB, etc.	Authors found no significant change in the ability to metabolise an acute dose in alcohol nor resist changes in the subject AVAS driving questionnaire test.	Study was funded by Griffith University. Probiotics were supplied by Health World Limited without influence on design or outcome. No CoI declared.	A priori t test was used to compare groups. AVAS tests were analysed using Wilcoxon test as they were not normally distributed. Software: SPSS23	Not mentioned	Overall: 95.0%	4	Indeterminate	Compliance was checked with food records, visit arrivals and records. Compliance was also checked by comparing expected product consumption with actual product consumption.	78.00%
Jones	2013	Oral Supplementation With Probiotic L. reuteri NCIMB 30242 Increases Mean Circulating 25-Hydroxyvitamin D	J Clin Endocrinol Metab	Canada	10.1210/jc.2012-4262	~	Effect of Lactobacillus reuteri NCIMB 30242 on serum 25-hydroxyvitaminD	Cardiovascular Health and Metabolic Syndrome	Double	Yes	Maltodextrin + silicon dioxide	Yes	Parallel	Supplement	Freeze Dried	L. reuteri NCIMB 30242	Oral	2900000000	2	63	91	Experimental: 66, Placebo: 61	Experimental: 42.0%, Placebo: 44.0%	Experimental: 50.48, Placebo: 47.59	Experimental: 26.83, Placebo: 27.62	Healthy adults	chronic use of alcohol; use of systemic anti- bodies, corticosteroids, androgens, or phenytoin; current in- volvement in a clinical trial; history of angina, congestive heart failure, inflammatory bowel disease, pancreatitis, gastrointesti- nal, renal, pulmonary, hepatic, or biliary disease, or cancer; chronic use of probiotics, fiber laxative, or stimulant laxatives; and history of eating disorders, exercising greater than 15 miles/wk or 4000 kcal/wk or who were pregnant, breastfeeding, or intended to get pregnant.	RCT (multi-centre)	Increase in serum vitamin D	None specified	Not Mentioned	Positive	~	Subjects had a 2 wash out period where they refrained from probiotic consumption. They then had a 2 week run in where they consumed placebo. They were then assigned to experimental or placebo for 9 weeks. Samples were taken at weeks -4, -4, 0, 3, 6 and 9.	Authors found a significant increase in serum vitamin D circulation (nmol/L) (Probiotic: 82.64 v/s Placebo: 71.93, p=0.003). This was normalised for dietary vitamin D and subjects did not consume supplements.	Study was funded by Micropharma Limited. Two of the authors are shareholders at the company. Another author is a shareholder and employee of the company.	To detect 0.34 mmol/L difference in total cholesterol (SD: 0.64) with 80% power at 0.05 significance, 57 subjects per arm was deemed sufficient. However, authors attempted to recruit 131 overall to account for withdrawals. All analysis was done using ITT principle. Normality was checked using Sahpiro Wilks test. Outcomes were log-transformed and then tested using two-way ANOVA. Software used: SPSS 17.0.	Not mentioned	Not mentioned	4	Experimental: +15.79%, Placebo: +7.02%	Not performed	Not mentioned
Jung	2015	Supplementation with two probiotic strains, Lactobacillus curvatus HY7601 and Lactobacillus plantarum KY1032, reduced body adiposity and Lp-PLA 2 activity in overweight subjects	Journal of Functional Foods	Korea	10.1016/j.jff.2015.10.006	NCT02492698	Effect of Lactobacillus curvatus HY7601 and Lactobacillus plantarum KY1032 on body adiposity and Lp-PLA activity	Weight management + Cardiovascular and metabolic health	Double	Yes	Crystalline cellulose + Lactose + flavouring agent	No	Parallel	Supplement	Freeze Dried	Lactobacillus curvatus HY7601 and Lactobacillus plantarum KY1032 (Yakult)	Oral	L. curvatus HY7601: 2.5e9 and L. plantarum KY1032: 2.5e9	2	84	84	Experimental: 49, Placebo: 46	Experimental: 34.8%, Placebo: 36.7%	Experimental: 40.1, Placebo: 37.8	Both: 27	“Overweight” Adults	consumption of any probiotics product within the month before screening; unstable body weight (body-weight change > 1 kg within 3 months before screening); hyperten- sion; type 2 diabetes; cardiovascular disease; cerebrovascular disease; thyroid disease; dietary supplementation within 6 months before screening; pregnancy or breast-feeding; and con- sumption of medication that affects body weight, energy expenditure, glucose control or antibiotic treatment within 3 months before screening, acute or chronic infections, liver disease, kidney disease, gastroin- testinal disease, or any other acute or chronic disease requiring treatment.	Standard RCT	Decrease in body adiposity and waist circumference	Change in plasma Lp-PLA activity	None found	Positive	Positive	Subjects were given either probiotic or placebo for 12 weeks. Samples and measurements were made on weeks 0, 6 and 12.	Authors found significant decrease in body weight (probiotic: -0.65 v/s placebo: 0.42, p=0.001), BMI (-0.24 v/s 0.14, p=0.001), subcutaneous fat area (cm2) (probiotic: -3.66 v/s 4.45, p=0.029). The Lp – PLA2 activity (mmol/mL/min) was lower in probiotic than placebo (probiotic -0.4 v/s 0.4, p<0.001).	Study was funded by Bio & Medical Technology Development Program, and the Ministry of Food, Agriculture, Forestry and Fisheries. Authors have no CoIs to declare.	No sample size calculation was performed. Skewed data was log-transformed to attain normality. A generalised linear model test was applied to adjust for confounders. Comparison between groups was performed using paired t test. Software used: SPSS 12.0. Diet was assessed using Korean Nutrition File (Can-Pro 3.0).	Not mentioned	Experimental: 81.67%, Placebo: 76.67%	4	Indeterminate	Not performed	Not mentioned
Kabbani	2017	Prospective randomized controlled study on the effects of Saccharomyces boulardii CNCM I-745 and amoxicillin-clavulanate or the combination on the gut microbiota of healthy volunteers	Gut Microbes	USA	10.1080/19490976.2016.1267890	~	Effect of Saccharomyces bouldarii in gastrointestinal symptoms	Gastrointestinal Health	None	Yes	Control 1: No treatment, Control 2: Only antibiotic capsule	No	Parallel	Supplement	Freeze Dried	Saccharomyces boulardii	Oral	50000000000	2	21	21	Group1: 13, Group2: 12, Group3: 12, Group4: 12	Overall: 41%	Overall: 30	Not specified	Adults in Hospital	History of organ transplantation, Known chronic or recurrent systemic disorder associated with immunocompromise, A history of allergy or hypersensitivity to Saccharomyces boulardii, brewer’s or baker’s yeast, Amoxicillin-Clavulanate, amoxicillin or other penicillins, or cephalosporins, History of any severe allergic reaction (requiring hospital admission and/ or the administration of parenteral medication or associated with dyspnea, wheezing, hypotension, loss of consciousness), Oral or systemic antibacterial therapy during the 3 months prior to study enrollment, New prescription medications during the 4 weeks prior to study enrollment, Prescription, over-the-counter medications or supplements that are known to alter gut function or microﬂora (i.e., acid anti-secretory drugs, probiotics) during the 4 weeks prior to study enrollment, Active gastrointestinal disease, Patient with a central venous catheter, Patients taking antifungals or laxatives within 14 d of enrollment, Prior gastrointestinal surgery (apart from appendectomy or cholecystectomy), History of chronic constipation with passage of fewer than 3 bowel movements per week on average, History of chronic or recurrent diarrhea with spontaneous unformed bowel movements equivalent to or more often than 3 times daily, History of CDI, Any condition or personal circumstance that, in the opinion of the investigator, renders the subject unlikely or unable to comply with the full study protocol. Current smoker	Open label trial	Improvement in GSRS scores	Changes in microbial composition	Across the study 28.6% of subjects reported adverse events such as bloating, loose bowel movements, and flatulance. Of these, 38.5% were from probiotic group. One in probiotic and one in the placebo group discontinued the study after an adverse event.	Positive	Irrelevant	There was a 7 day run in period followed by either controls or treatments for 21 days. Stool samples were collected on days 0, 3, 7, 10, 13 and 21. A daily stool log was also maintained by the subjects.	The study was reanalysed in: 10.3389/fmicb.2019.00336. The cumulative diarrhoea score (the sub-score of overall GSRS) was the highest for only antibiotic treatment. The scores were comparable with control group who received no treatment to those who received probiotic and probiotic+antibiotic.	Study was funded by Harvard Catalyst and Biocodex Inc. No CoIs declared by authors.	No sample size calculation was performed. Comparison of outcome was performed using ANOVA for continuous variables or chi-squared test with Yates correction for categorical outcomes. Software used: SPSS 13.0.	Not mentioned	Not mentioned	2	Indeterminate	Compliance was based on number of volunteers providing faecal samples on visits.	99.30%
Kadooka	2010	Regulation of abdominal adiposity by probiotics (Lactobacillus gasseri SBT2055) in adults with obese tendencies in a randomized controlled trial	European jounral of Clinical nutrition	Japan	10.1038/ejcn.2010.19	~	Effect of Lactobacillus gasseri SBT2055 on preventing obesity	Weight management	Double	Yes	Skimmed milk	No	Parallel	Milk	Alive	Lactobacillus gasseri SBT2055	Oral	50000000000	2	84	112	Experimental: 43, Placebo: 44	Experimental: 67.44%, Placebo: 68.18%	Experimental: 48.3, Placebo: 49.2	Experimental: 27.5, Placebo: 27.2	Healthy Adults	internal organ diseases, diabetes and hypersensitivity to dairy products	Standard RCT	Changes in abdominal fat	Serum adiponectin	Not Mentioned	Positive	Positive	Subjects had a 4 week run in period followed by 12 week of probiotic or placebo. Measurements were made at W4, 8, 12 and 16. Blood for serum adiponectin level measurment was made at week 4 and 16.	Visceral fat areas and subcutaneous fat areas decreased in probiotic group by 4.6% and 3.3% (p<0.01) respectively. Body weight decreased by 1.5%, BMI by 1.5% respectively (p<0.01). High molecular weight increased in probiotic group by 0.17 ug/mL and in placebo group by 0.23ug/mL respectively (p<0.01).	Funding source not declared. No CoIs declared by authors.	No sample size calculation was performed. Comparison of changes in anthropometric and blood parameters was done using one-way ANOVA. End-point calculation showed a power of 0.79. Software used: SPSS 15.0J.	Not mentioned	Not mentioned	1	Indeterminate	Not performed	Not mentioned
Kadooka	2013	Effect of Lactobacillus gasseri SBT2055 in fermented milk on abdominal adiposity in adults in a randomised controlled trial	British Journal of Nutrition	Japan	10.1017/S0007114513001037	~	Effect of Lactobacillus gasseri SBT2055 in fermented milk on abdominal adiposity	Weight management	Double	Yes	Milk + flavouring + sucralose	No	Parallel	Fermented milk	Alive	Streptococcus thermophilus and Lactobacillus delbrueckii ssp. Bulgaricus	Oral	Dose 1: 1e7, Dose 2: 1e6	200 g x 2	84	84	Dose 1: 69, Dose 2: 71, Placebo: 70	Dose 1: 47.82%, Dose 2: 50.7%, Control: 51.42%	Dose 1: 46.9, Dose 2: 47.2, Placebo: 47.4	Dose 1: 27.5, Dose 2: 27.2, Placebo: 27.2	Healthy adults	internal organ diseases, diabetes and hypersensitivity to dairy products	Standard RCT	Decrease in visceral fat	None specified	None found	Positive	~	Subjects were given probiotic doses or placebo for 12 weeks. Measurements were made on weeks 0, 4, 8 and 12 for BMI, waist circumference and full-body tomography.	All outcomes for 1e6 dose was not significant between the treatment groups. There werer significant outcomes for 1e7 dose. There was 8.5% decrease in visceral fat (p<0.01) and 2.6% decrease in subcutaneous fat (p<0.05). Consequently, there was 1.1% decrease in BMI (p<0.01), 1.4% decrease of Waist length (p<0.01) and 1.2% decrease in hip length (p<0.01).	Study fund was not specified to a particular source. Probiotics were providede by “Snow Brand Company” Japan. Two authors are employees at the company. No CoI was decalred.	Based on a previous study, to observe a 5.82 cm2 change in visceral fat area (SD= 13.48) in 12 weeks albeit this time at 85% power using paird t test (and Bonferroni correction) at 0.017 significance, 67 volunteers perr group was deemed sufficient. At max, 71 volunteers per group was aimed for recruitment. Normality was checked using Levene’s test and Shapiro-Wilk’s test. Means were tested using OW-ANOVA followed by Bonferroni multiple comparisons. Software: SPSS15.0J. Food composition was determined using Healthy Maker Pro 501 Software	Not mentioned	Not mentioned	4	1e7 dose: +2.98%, 1e8 dose: +5.97%, Placebo: +4.48%	Compliance was checked based on records of diet, steps walked, exercise, etc.	Placebo: 99.0%, Dose 1: 99.2%, Dose 2: 98.9%
Kalman	2009	A prospective, randomized, double-blind, placebo-controlled parallel-group dual site trial to evaluate the effects of a Bacillus coagulans-based product on functional intestinal gas symptoms	BMC Gastroenterology	Dominican Republic + USA	10.1186/1471-230X-9-85	NCT00881322	Effect of Bacillus coagulans on intestinal gas	Gastrointestinal Health	Double	Yes	Magnesium stearate + silicon dioxide + maltodextrin	No	Parallel	Supplement	Freeze Dried	Bacillus coagulans GBI-30, 6068	Oral	2000000000	1	29	29	Experimental: 30, Placebo: 31	Experimental: 46.67%, Placebo: 45.16%	Experimental: 34.8, Placebo: 38.2	Not specified	Healthy adults	active heart disease, uncontrolled high blood pressure, renal or hepatic impairment, Type I or II diabetes, psychiatric and immune disorders, unstable thyroid disease, Parkinson's disease, a history of cancer, previous stomach or intestinal surgery, the consumption of medication or supplements that would interfere with the natural flora of the gut such as antibiotics, probiotics, or prebiotics within the last 30 days prior to screening, Crohn's dis- ease, short bowel, ulcerative colitis, Irritable Bowel Syndrome, constipation, or lactose intolerance, GI medications to control the function of the gut, such as anti-spasmodics, motility agents, pro-kinetic agents, or laxatives, allergic to wheat, fish, or any other ingredients in the probiotic/placebo.	Standard RCT	Improvement in GSRS scores	Reduction in abdominal pain	Not Mentioned	Positive	Positive	Subjects were given either probiotic or placebo one month. Visits were scheduled for days 0, 14 and 29.	Authors found significant improvement in the questionnaire scores for abdominal pain, number of flatulance episodes and general intestinal well-being. GSRS scores for Abdominal pain was -0.627 (p=0.046) and total score was -4.806 (p=0.048).	Study was funded bu Ganeden Biotech.	To observe an effect size of 0.8 at 80% power with 0.05 significance, 25 subjects per group was deemed sufficient. To allowe for 15% attrition rate, 30 subjects were sought for enrollment. End-points were analysed using ANCOVA. Software used not mentioned.	Not mentioned	Not mentioned	3	Experimental: +20.0%, Placebo: +24.0%	Compliance was checked based on disparity between pills expected for consumption and that actually consumed.	Not mentioned
Kaluza	2020	Long-term consumption of non-fermented and fermented dairy products and risk of breast cancer by estrogen receptor status e Population-based prospective cohort study	Clinical Nutrition	Sweden	10.1016/j.clnu.2020.09.013	~	Effect of long term probiotic consumption on estrogen receptor influencing breast cancerr	Cancer	None	No	Non fermented food consumers	Yes	Observational	Fermented dairy	Alive	Not Specified	Oral	Fermented dairy	0, <2, >=2	6059	5069	Population:33780	0.00%	Overall: 61.1	Overall: 24.7	Adults women	pre-baseline cancer other than non-melanoma skin cancer (n ¼ 1825), with pre-baseline diabetes diagnosis (n ¼ 1815), and those with implausible body mass index (BMI >40 kg/m 2 ; n ¼ 681) were excluded.	Population study	Risk of breast cancer	None specified	Not applicable	Neutral	~	Data was obtained from local hospital records. Participants were then approached and asked to fill a comprehensive questionnaire.	Results were stratified across BMIs , age, and other anthropometric measurements. Overrall, no association with ER+/PR+ breast cancer was observed (HR = 0.89, 95%CI: 0.69 to 1.14) for fermented milk. For non obese women, consumption for more than 2 servings of fermented foods corresponded to lower risk of breast cancer 0.91 (CI: 0.61 to 1.31). These results however are not statistically significant. There was a strong positive trend in the incidence of cancer with milk consumption which is lost when dairy was fermented. However, absence of one trend does not prove the other. Thus, there is no statistical proof of cancer prevention due to long term fermented dairy consumption.	Study was funded by Swedish Cancer Foundation. No CoI was declared.	The Cox proportional hazard model was used to estimate hazard ratios with 95% confidence. Proportional hazard was validated using Schoenfeld residuals against survival time. Software used: STATA v13	Observational Study	Observational Study	Observational Study	Observational Study	Not performed	Not mentioned
Kato-Kataoka	2015	Fermented milk containing Lactobacillus casei strain Shirota prevents the onset of physical symptoms in medical students under academic examination stress	Beneficial Microbes	Japan	10.3920/BM2015.0100	~	Effect of Lactobacillus casei Shirota on psychosomatic gastrointestinal distress	Gastrointestinal Health	Double	Yes	Milk	No	Parallel	Fermented milk	Alive	Yakult: Lactobacillus casei Shirota	Oral	1000000000	100 mL	56	70	Experimental: 24, Placebo: 23	Experimental: 58.33%, Placebo: 52.17%	Experimental: 23, Placebo: 22.7	Experimental: 21.0, Placebo: 20.6	Healthy adults	habitual smoking, taking medication, mental and other diseases, and milk allergy or other allergies for 3 months prior to enrolment.	Standard RCT	Decrease in gastrointestinal distress symptoms	Decrease in stress responses	Not Mentioned	Neutral	Irrelevant	Subjects had a t2 week runin where basic information was collected. This was timed in a way that it coincided with 8-weeks to the national entrance exam. Over the next 8 weeks, subjects consumed probiotic or placebo. A dairy was kept to record symptoms. Visits were: week 0, one day before exam (week 8), one day after exam (week 8 + day 1) and 2 weeks after exam. Faecal samples were collected at week 0 and week 10	Probiotic group noted a lower incidence of gastrointestinal distress compared to placebo. The number of student showing physical distress symptoms was lower in probiotic than placebo (50% v/s 80%, p=0.07) although not statistically significant. Moreover, corresponding salivary markers for IgA, IgM, and cortisol was not different between placebo and experimental.	Study was funded by Yakult. First author is an employee of Yakult. Probiotics was provided by Yakult. No other CoIs were noted.	No sample size calculations were performed. Questionnaire results were analysed using Wilcoxon’s rank-sum test between the groups. Non-parametric Dunnett’s multiple comparisons test was made for comparisons within a group. Rate of symptom occurrence was analysed using Fisher’s exct test. Software used: SAS 5.0	89.43%	Experimental: 96.0%, Placebo: 88.46%	3	Indeterminate	Compliance was checked based on self reported diary entry.	Experimental: 97%, Placebo: 96%
Kaufmann	2013	Ability of an orally administered lactobacilli preparation to improve the quality of the neovaginal microﬂora in male to female transsexual women	European Journal of Obstetrics & Gynecology and Reproductive Biology	Austria	10.1016/j.ejogrb.2013.10.019	~	Ability of lactobacilli to improve quality of neovaginal microflorar	Urogenital Health	Single	Yes	Potato maltodextrin + insoluble fibre + silicon dioxide	No	Parallel	Supplement	Freeze Dried	Lactobacillus crispatus, Lactobacillus rhamnosus, Lactobacillus jensenii and Lactobacillus gasseri	Oral	Lactobacillus crispatus (1e9), Lactobacillus rhamnosus (1e9), Lactobacillus jensenii (2e8) and Lactobacillus gasseri (3e8)	2	7	21	Experimental: 33, Placebo: 27	0.00%	Overall: 41.2	Overall: 26.4	Healthy Transsexual Women	No: urinary tract infection, abnormal neovaginal discharge, neoplasia, bleeding, diarrhoea, constipation, rectal pathologies including haemorrhoids, and antibiotic therapy in the 4 weeks before enrolment	Standard RCT	Improvement in Nugent score	None specified	Not Mentioned	Positive	~	Subjects were given either Probiotic or placebo for 7 days. There was a follow up for two weeks thereafter. Samples were taken at days 0, 7 and day 21.	Authors note that in the probiotic group, there was improvement of Nugent score in 48% of cases compared to placebo with 14% (p<0.006).	Funding source was not mentioned. No CoI was mentioned.	Changes between baseline and endpoint between treatments groups was tested using Chi-squared test. Mean Nugent score was compared using Mann-Whitney U test. Using other studies of Nugent score changes for power calculations, 30 people in each treatment group was deemed sufficient to demonstrate 80% power. Software: SPSS11	80.00%	Both groups: 100%	5	Experimental: +10%, Placebo: -10.0%	Not performed	Not mentioned
Kekkonen	2008	Effect of probiotic Lactobacillus rhamnosus GG intervention on global serum lipidomic profiles in healthy adults	World journal of gastroenterology	Finland	10.3748/wjg.14.3188	~	Effect of Lactobacillus rhamnosus GG on serum lipid levels	Cardiovascular Health and Metabolic Syndrome + Immunological Health	Double	Yes	Milk	No	Parallel	Milk	Alive	Lactobacillus rhamnosus GG	Oral	62000000	1x 250mL	21	42	Experimental: 11, Placebo: 15	Overall: 46.15%	Overall: 42.0	Overall: 24.0	Healthy adults	milk allergy, use of antibiotics during the 2 mo before the study, acute gastrointestinal disorders during the 2 mo before the study, gastrointestinal diseases and related medication, pregnancy, and lactation.	Standard RCT	Changes in serum lipid levels	Changes in inflammatorry markers: CRP, TNF-a and IL-6	Not Mentioned	Neutral	Neutral	Subjects had a 3 week run in period where they avoided all probiotic products followed by 3 weeks of treatment. Measurements were made at week 3 and 6.	The PLS analysis tried to establish link between lipid profiles and immunological markers. However, the model was unable to reliably predict relations. Mean change observed were (all insignificant): TC= 0.2, LDL= 0.1, HDL= 0.1.	Study was funded by Valio Research Centre. No CoIs declared by authors.	No sample size calculation was performed. PCA analysis was performed to observe overall correlational trend. Software used: R (version not mentioned).	Not mentioned	Not mentioned	3	Indeterminate	Not performed	Not mentioned
Kelly	2019	Saccharomyces boulardii CNCM I-745 Modulates the Fecal Bile Acids Metabolism During Antimicrobial Therapy in Healthy Volunteers	Frontiers in Microbiology	France	10.3389/fmicb.2019.00336	NCT01473368	Effect of Saccharomyces boulardii CNCM I-745 on faecal bile upon antimicrobial therapy	Gastrointestinal Health	None	Yes	Control 1: No treatment, Control 2: Only antibiotic capsule	No	Parallel	Supplement	Freeze Dried	Saccharomyces boulardii	Oral	50000000000	2	21	21	4 groups, each 12	Not specified	42	Not specified	Adults in Hospital	No other ailments or metabolic conditions	Data Reanalysis Study	Resistance to change in faecal bile concentration	None specified	Information in: 10.1080/19490976.2016.1267890	Positive	~	There was a 7 day run in period followed by either controls or treatments for 21 days. Stool samples were collected on days 0, 3, 7, 10, 13 and 21.	This study was a reanalysis of data from: 10.1080/19490976.2016.1267890. Authors found either an improvement or maintenance of bile acids in faeces upon S. bouldarii ingestion by the subjects. Coingestion of antibiotics led to lower depletion of bile acids although by day 10, the difference had diminished.	Study was funded by Biocodex. No CoI’s declared by the authors.	No sample size information was provided as with its previous study: 10.1080/19490976.2016.1267890. Comparison of outcomes was performed using Students t test. Comparison across groups was performed using ANOVA along with Tukey’s multiple comparison correction. Analysis was performed using GraphPad Prism 6.	Not mentioned	Not mentioned	Information in: 10.1080/19490976.2016.1267890.	Indeterminate	Not performed	Not mentioned
Kim	2017	Eﬀects of weight loss using supplementation with Lactobacillus strains on body fat and medium- chain acylcarnitines in overweight individuals	Food and Function	Korea	10.1039/c6fo00993j	NCT02492698	Effect of Lactobacillus strains on body fat and acylcarnitines	Weight management	Double	Yes	Information in: 10.1016/j.jff.2015.10.006	No	Parallel	Supplement	Freeze Dried	Lactobacillus curvatus HY7601 and Lactobacillus plantarum KY1032 (Yakult)	Oral	L. curvatus HY7601: 2.5e9 and L. plantarum KY1032: 2.5e9	2	84	84	Experimental: 32, Placebo: 34 (sub-population among 95 of: 10.1016/j.jff.2015.10.006)	Information in: 10.1016/j.jff.2015.10.006	Information in: 10.1016/j.jff.2015.10.006	Experimental: 26.6, Placebo: 27.1	Heathy adults	Information in: 10.1016/j.jff.2015.10.006	Data Reanalysis Study	Decrease in visceral fat	Changes in blood metabolites	Not Mentioned	Positive	Positive	Subjects were given probiotic or placebo (capsule) for 12 weeks. Blood samples and body measurements were made at weeks 0,6, and 12.	Authors found significant change in weight (probiotic: -0.60 v/s placebo: 0.46, p=0.008), BMI (probiotic: -0.23 v/s 0.15, p=0.008), fat mass (g) (Probiotic: -717.3 v/s placebo: 242.9, p=0.002). There were significant changes in blood metabolites however: an increase in 2-Octenoylcarnitine, Adrenoyl ethanolamide, Chenodeoxycholic acid glycine conjugat, cis-5-Tetradecenoylcarnitine and Decanoylcarnitine.	Study was funded by Korean Health Technology, Ministry of Health and Welfare, BioSynergy Research Project, and Mid-career Researcer Programme. Authors have no CoIs to declare.	No sample size calculation was performed. Skewed data was log-transformed to attain normality. Comparison of outcome between groups was performed using paired t test. Correlation was performed using Pearson;s correlation coefficient. Software used: SPSS 21.0 for hypothesis testing. R was used for correlation. SIMCA-P+ 14.0 was used for metabolomics analysis.	Information in: 10.1016/j.jff.2015.10.006	Information in: 10.1016/j.jff.2015.10.006	Information in: 10.1016/j.jff.2015.10.006	Information in: 10.1016/j.jff.2015.10.006	Not performed	Not mentioned
Kim	2018	Lactobacillus gasseri BNR17 Supplementation Reduces the Visceral Fat Accumulation and Waist Circumference in Obese Adults	Journal of Medicinal Food	Korea	10.1089/jmf.2017.3937	KCT0000756	Effect of Lacobacillus gasseri on visceral fat accumulation and wasit circumference	Weight management + Cardiovascular and metabolic health	Double	Yes	maltodextrin, crystalline cellulose, and magnesium stearate.	No	Parallel	Supplement	Freeze Dried	L. gasseri BNR17	Oral	Low dose:e9, High dose:e10	2	84	84	Each: 30	Low dose: 20.0%, High dose: 23.33%, Placebo: 46.67%	Low Dose: 39.3, High Dose: 37.9, Placebo: 38.1	Low dose: 27.9, High Dose: 28.8, Placebo: 28.6	“Overweight” Adults	dietary supple- ments or medications affecting body weight, probiotic con- sumption within 2 weeks before the screening visit, history of gastric surgery for weight control, hypertension, diabetes, hepatic failure, renal failure, hyperthyroidism or hypothy- roidism, Cushing syndrome, malignant tumor, or any other disease affecting the results of the study, participation in another clinical trial within 4 weeks before the study, and pregnancy or lactation.	Dose response study	Decrease in visceral fat and wasit circumference	Total cholesterol, HDL, LDL, TG, Fasting Blood glucose, Insulin, HOMA-IR, HbA1c, Leptin, TNF-a, CRP, Adiponectin, MCP	None found	Positive	Positive	Subjects were given either a high dose, low dose or placebo of L. gasseri for 12 weeks. Subjects were asked to keep a dietary record. Samples and measurements were taken at week 0 and 12	Authors found significant decrease in the high dose for visceral adipose tissue (-21.6 cm2, p=0.012). Waist circumference was also decreased in high and low doses, but no change was observed in placebo No corresponding changes in any of the blood values were detected.	Study was funded by Ministry of Food, Agriculture, Forestry and Fisheries, the Korea Food Research Institute, and Bioneer Corporation. It was also supported by Ministry of Science, ICT & Future Planning. Authors had no CoIs to declare.	Based on a previous study, assuming 80% chance of detecting change in adipose tissue area with two sided significance of 0.05 and 20% dropout, 30 subjects was deemed sufficient. (25 persons per group without dropout rate). Calculations was based on ITT principle. Shapiro-Wilk W test was used to assess normality. All outcomes were assessed using one-way ANCOVA adjusted for gender and waist circumference. Differences within groups was compared using paired t test. Software used: SAS 9.3.	81.81%	Low dose: 86.67%, High dose: 86.67%, Placebo: 83.33%	5	Low dose: +4.0%, High dose: +4.0%, Placebo: 0.0%	Compliance was checked by monitoring dairy entries and counting remaining capsules.	94.00%
Koebnick	2003	Probiotic beverage containing Lactobacillus casei Shirota improves gastrointestinal symptoms in patients with chronic constipation	Can J Gastroenterol	Germany	10.1155/2003/654907	~	Effect of Lactobacillus casei Shirota on constipation	Gastrointestinal Health	Double	Yes	Milk beverage with flavourings	No	Parallel	Fermented Beverage	Alive	Lactobacillus casei Shirota (Yakult)	Oral	100000000	65 ml	28	28	Both: 35 each	Experimental: 40%, Placebo: 51%	Experimental: 43.3, Placebo: 44.6	Not specified	Healthy adults	pregnancy, regular ingestion of probiotic products within the preceding four weeks and the use of laxatives, anticholinergics, medication against diarrhea and antibiotics.	Standard RCT	Increase in stool frequency	Improvement in Bristol stool chart rating, flatulance, bloating	None found	Positive	Positive	Subjects were given probiotic or placebo beverage for 4 weeks. Motions and the Bristol stool rating were self-reported.	The subjects reported a significant drop in improvement from the second week of treatment in stool consistency (p<0.001). However, there was as strong improvement in the placebo group as well (p<0.003) from baseline. Authors still attribute the improvement to probiotic owing to degree of improvement. The following changes were observed between probiotic and placebo: Occurrance of constipation (34 v/s 83, p<0.001), Degree of constipation (1 v/s 2, p=0.003), Defecation frequency (6 v/s 5, p=0.004), Occurrance of hard stools (29% v/s 82, p<0.001). There was no change in degree of bloating, flatulance and degree of bloating.	No funding information was provided. No CoI was declared.	No sample size calculation was performed. Analysis of outcome was done using Student’s t test for continuous data and Fisher’s exact test for categorical outcome. Longitudinal effect was estimated using generalized estimating equations. Software used: SAS 8.02.	Not mentioned	Not mentioned	3	Indeterminate	Compliance was done via weekly visit interviews.	Compliance was termed “high”.
Kommers	2019	Effects of Probiotic Use on Quality of Life and Physical Activity in Constipated Female University Students: A Randomized, Double-Blind Placebo-Controlled Study	The Journal of Alternative and Complementary Medicine	Brazil	10.1089/acm.2019.0134	RBR-5hnk3r	Effect of probiotic mix on improving symptoms of constipation	Gastrointestinal Health	Double	Yes	Maltodextrin + Modified corn starch + dextrin	Yes	Parallel	Supplement	Freeze Dried	1e9 of Bifidobacterium lactis (BL 04), 10 9 CFUs of Bifidobacterium bifidum (Bb-06), 10 9 CFUs of Lactobacillus acidophilus (La-14), 10 9 CFUs of Lactobacillus casei (Lc-11), and 10 9 CFUs of Lactococcus lactis (LL-23)	Oral	1e9 of Bifidobacterium lactis (BL 04), 10 9 CFUs of Bifidobacterium bifidum (Bb-06), 10 9 CFUs of Lactobacillus acidophilus (La-14), 10 9 CFUs of Lactobacillus casei (Lc-11), and 10 9 CFUs of Lactococcus lactis (LL-23)	1	30	30	Both: 16 each	0.00%	Experimental: 27.15, Placebo: 24.38	Experimental: 25.39, Placebo: 24.12	Healthy females	those who interrupted the treatment for a day; were pregnant, hypertensive, diabetic, or cancer pa- tients; or were on antibiotic therapy or laxatives just before or during the intervention.	Pilot trial	Improvement in scores of Quality of Life questionnaire for Gastrointestinal discomfort	Improvement in scores of Quality of Life questionnaire for Psychosomatic symptoms	None found	Neutral	Positive	Subjects were given probiotic or placebo (capsule) for 30 days as a pilot trial. Follow up was through Whatsapp, phone calls and diary.	Authors did not find significant improvement in the primary outcome of alleviating physical discomfort. However, there was significant improvement in the secondary outcome on general feeling of worries and concerns outcomes from the questionnaire. Worries and concerns (Probiotic: -1.00 v/s Placebo: -0.27, p=0.005) and Satisfaction (Probiotic: 1.83 v/s -0.72, p=0.001).	Probiotics were supplied by Vida Forte Ind. e Com. de Prod. Naturais Ltda—VITAFOR. Study was funded by Conselho Nacional de Desenvolvimento Cientı́fico e Tec- nolı́gico (CNPq) and Coordenação de Aperfeiçoamento de Pessoal de Nı́vel Superior (CAPES). Authors have no CoIs to declare.	No sample size calculation was performed since this was a pilot study. Data distribution was tested using Shapiro-Wilks test. Non-parametric outcomes were tested using Mann-Whitney U test and Wilcoxon for paired tests. Intra-group comparison with normal data was tested using Students’ t test. Software used: SPSS (version not mentioned).	80.00%	Presumed 100%	4	Indeterminate	Compliance was checked by messenger, not turning up for reevaluation, forgetting ingestion, etc.	Not mentioned
Kommers	2019	Effects of Probiotic Use on Quality of Life and Physical Activity in Constipated Female University Students: A Randomized, Double-Blind Placebo-Controlled Study	The Journal of Alternative and Complementary Medicine	Brazil	10.1089/acm.2019.0134	U1111- 1196-9502	Effect of probiotic mix on improving symptoms of constipation	Gastrointestinal Health	Double	Yes	Maltodextrin + Modified corn starch + dextrin	Yes	Parallel	Supplement	Freeze Dried	1e9 of Bifidobacterium lactis (BL 04), 10 9 CFUs of Bifidobacterium bifidum (Bb-06), 10 9 CFUs of Lactobacillus acidophilus (La-14), 10 9 CFUs of Lactobacillus casei (Lc-11), and 10 9 CFUs of Lactococcus lactis (LL-23)	Oral	1e9 of Bifidobacterium lactis (BL 04), 10 9 CFUs of Bifidobacterium bifidum (Bb-06), 10 9 CFUs of Lactobacillus acidophilus (La-14), 10 9 CFUs of Lactobacillus casei (Lc-11), and 10 9 CFUs of Lactococcus lactis (LL-23)	1	15	15	Experimental: 32, Placebo: 31	0.00%	Experimental: 27.15, Placebo: 24.38	Experimental: 25.39, Placebo: 24.12	Healthy females	those who interrupted the treatment for a day; were pregnant, hypertensive, diabetic, or cancer pa- tients; or were on antibiotic therapy or laxatives just before or during the intervention.	Standard RCT	Improvement in scores of Quality of Life questionnaire for Gastrointestinal discomfort	Improvement in scores of Quality of Life questionnaire for Psychosomatic symptoms	None found	Neutral	Positive	Subjects were given probiotic or placebo (capsule) for 30 days as a pilot trial. Follow up was through Whatsapp, phone calls and diary.	Authors did not find significant improvement in the primary outcome of alleviating physical discomfort. However, there was significant improvement in the secondary outcome on general feeling of worries and concerns outcomes from the questionnaire. Worries and concerns (Probiotic: -1.18 v/s Placebo: 0.02, p=0.001), Total score (Probiotic: -0.97 v/s -0.27, p=0.001) and Satisfaction (Probiotic: 1.10 v/s -0.53, p=0.001).	Probiotics were supplied by Vida Forte Ind. e Com. de Prod. Naturais Ltda—VITAFOR. Study was funded by Conselho Nacional de Desenvolvimento Cientı́fico e Tec- nolı́gico (CNPq) and Coordenação de Aperfeiçoamento de Pessoal de Nı́vel Superior (CAPES). Authors have no CoIs to declare.	To achieve a power of 93% with 6% significance (0.06), 102 participants was deemed sufficient. Analysis was performed using the ITT principle. Normality of data was checked using Kolmogorov–Smirnov test. Non-parametric data was tested using Mann-Whitney U test while paired data was tested using Wilcoxon test. Absolute risk reduction and relative risk reduction were analysed using ITT and PP population numbers. Kruskal-Wallis test was used for comparison of self-reported outcomes and Benferroni test was applied for multivariate analyses. Software used: SPSS (version not mentioned).	56.67%	Experimental: 61.54%, Placebo: 62.0%	5	Experimental: -37.25%, Placebo: 39.21%	Compliance was checked by messenger, not turning up for reevaluation, forgetting ingestion, etc.	Not mentioned
Kosek	2019	Safety of Lactobacillus reuteri DSM 17938 in Healthy Children 2-5 years of age	The Pediatric Infectious Disease Journal	Peru + USA	10.1097/INF.0000000000002267	NCT02124122	Safety of Lactobacillus reuteri	Immunological health	Double	Yes	Carrier vegetable oil	No	Parallel	Supplement	Freeze Dried	Lactobacillus reuteri	Oral	100000000	1	5	5	Experimental: 41, Placebo: 19	Experimental: 50%, Placebo: 31.58%	Experimental: 4.04, Placebo: 3.31	Not specified	Healthy children	exclusionary household members (another study participant, pregnant or breast-feeding women, infant younger than 6 months, immunosuppressed individuals); allergy to penicillin, cephalosporins or gentamicin; antibiotic use within 30 days; use of probiotics within 90 days; diarrhea within 30 days; fever or a pre-existing adverse event (AE); positive HIV antibody test; severe anemia; out of range laboratory values on Day 0 and positive PCR for LR in the pre-enrollment stool. Systematic quality control assays of study products were performed monthly and all results fell within the appropriate ranges.	Safety trial	Changes in Fever, Vomiting, Diarrhea, Irritaibilty, Rashes, Itching, Wheezing	None specified	Not applicable	Negative	~	Subjects were given probiotic or placebo (drops) for 5 days and checked for clinical outcomes on allergic reactions.	The following negative outcomes were higher in probiotic than placebo: Fever grades 1 and 2 (5.40% v/s 3.01%, p=0.0089), Diarrhoea (1.48% v/s 4.89%, p=0.0015), wheezing (1.48% v/s 0.0%, p=0.0048).	BioGaia aided the study with the IND (Investigation of New Drug) application and supplied the probiotics.	No sample size calculation was performed although randomisation was 1:2:: Probiotic:placebo. Chi-squares test, Fishers’ exact test anf Wilcoxon testes were used to compare frequencies of outcome between groups. Software used: Data Entry Microsoft Access and Stata (version number not mentioned).	69.96%	Presumed 100%	5	Indeterminate	Not performed	Not mentioned
Koskinen	2018	Intake of fermented and non-fermented dairy products and risk of incident CHD: the Kuopio Ischaemic Heart Disease Risk Factor Study	British Journal of Nutrition	Finland	10.1017/S0007114518002830	NCT3221127	Risk of CHD problems relative to fermented and unfermented dairy consumption	Cardiovascular Health and Metabolic Syndrome	None	No	Non fermented dairy consumers	No	Observational	Fermented dairy	Alive	Not Specified	Oral	Fermented dairy	Mean intake values (g/d): Fermented dairy products: 178 (Sour milk: 162, low fat butter milk: 11, low fat yogurt: 11, fat free yogurt: 0.3, Kefir: 2, Quark: 1, Cottage cheese: 0.4, High fat cheese: 22, Sour cream: 2, high fat yogurt: 0.1);; Unfermented dairy products: 520 (Low fat milk: 314, Fat free milk: 314, powdered milk and milk based soups: 0.3, high fat milk: 180, Cream: 17, ice cream: 5, Colostrum: 3, Finnish squeaky cheese: 0.3)	20.1 y follow up	20.1 y follow up	Population: 1981	100.00%	Overall: 53	Overall: 26.7	Adult men	history of CHD (n 677) at base- line, or with missing data on dietary intakes (n 24)	Population study	Decrease in CHD risk with increase in fermented dairy consumption	None specified	Not applicable	Positive	~	Subjects were recruited and asked to fill a detailed 4-d food diary. This was repeated at years 4 and 11. Corresponding medical data was voluntarily shared.	Authors conclude that fermented and unfermented food and contrasting effects on CHD outcomes. Model 2 suggests that every 100 g of fermented dairy intake resulted in a 7% lower risk. When considering all confounders for model 3 though, low-fat fermented dairy had the lower Hazard ratio of 0.72 (95% CI: 0.56 to 0.94, p=0.01) when compared to the lowest tertile of fermented dairy consumption. For high fat fermented dairy consumption, the HR raises to 1.01 (95% CI: 0.76 to 1.35, p=0.71), but is insignificant. Model 3 for all other products such as cheese, non-fermented dairy (low and high fat), the hazard ratio was close to 1.0 with an insignificant p-trend.	Funding was from Finnish Foundation for Cardiovascular Research; Otto A. Malm Foundation; Olvi Foundation; Yrjö Jahnsson Foundation; and North Savo Regional Fund. No CoI was declared.	Univariate continuous relations between fermented and unfermented foods were analysed using linear regression while categorical variables were analysed using Chi-squared test. The hazard ratio for risk was calculated using Cox’s proportional hazards regression model at 95% confidence. Validity was confirmed using Schoenfeld residuals. Three models were proposed depending on the confounders considered: Model 1 included age + energy intake, Model 2 included Model 1 + family history of CHD + smoking + education + leisurer physical activity + PUFA intake + fruit and berries intake + fibre + alcohol, Model 3 included Model 2 + BMI + diabetes status + hypertension status. Cohort mean was used to replace missing values. Software: Food intake analysis was made using NUTRICA 2.5, Statistical analysis was done using SPSS21.0	Observational Study	Observational Study	Observational Study	Observational Study	Observational Study	Observational Study
Kotowska	2004	Saccharomyces boulardii in the prevention of antibiotic-associated diarrhoea in children: a randomized double-blind placebo-controlled trial	Alimentary Pharmacol Ther	Poland	10.1111/j.1365-2036.2005.02356.x	~	Effect of Saccharomyces boulardii against AAD	AAD	Double	Yes	Lactose	No	Parallel	Wafer	Freeze Dried	Saccharomyces boulardii	Oral	10000000000	2x250 mg	Effectively: 8	Effectively: 8	Experimental: 119, Placebo: 127	Experimental: 50.0%, Placebo: 40.15%	Overall: 3.3	Not specified	Children with diarrheoa	severe or generalized bacterial infection, antibiotic treatment within the previous 2 months, prophylactic antibiotic treatment, use of a probiotic product for medicinal purposes within the previous 7 days, immunodeﬁciency, chronic gastro- intestinal disease and acute or chronic diarrhoea.	Standard RCT	Decrease in AAD/CAD	Delay in diarrhoea onset	None found	Positive	Neutral	Subjects were randomised into two cohorts, each further divided into three groups of placebo or control. Probiotics was given along with the antibiotic treatment. Stool frequency and consistency was noted using a dairy.	Incidence of diarrhoea was lower in probiotic compared to control (7.5% v/s 23.0%, RR: 0.3, 95% CI: 0.2 to 0.7). C.difficile incidence was comparable between the treatment groups (2.5% v/s 7.9%, RR: 0.8, 95% CI: 0.3 to 2.2). Time to onset of diarrhoea was comparable between the groups (4.8 days v/s 4.9 days, p<0.9).	No funding information was provided. No CoI was declared.	Assuming AAD incidence in placebo group was 25% and to demonstrate a change of 10% between treatment groups at 80% power with 0.05 significance, and a 20% dropout rate, 135 children in each group was aimed for recruitment. (Without assumed dropout, participants required in each group would be 108 children). Means were compared using the Mann-Whitney U test. Categorical percentage outcomes were analysed using either chi-squared or Fisher’s exact test where appropriate. Software used: STATDIRERCT (2002-05011)	Not mentioned	Experimental: 90.15%, Placebo: 92.70%	4	Experimental: +10.18%, Placebo: -17.59%	Compliance was checked by diary entries on number of wafers consumed.	Not mentioned
Kullisaar	2003	Antioxidative probiotic fermented goats’ milk decreases oxidative stress-mediated atherogenicity in human subjects	British Journal of Nutrition	Estonia	10.1079/BJN2003896	~	Effect of fermented goats milk on CVD biomarkers	Cardiovascular Health and Metabolic Syndrome	None	No	Goats milk	No	Parallel	Fermented milk	Alive	Lactobacillus fermentum ME-3, Lactobacillus buchneri S-15, Lactobacillus plantarum LB-4	Oral	Lactobacillus plantarum (1e6), Lactobacillus fermentum ME-3 (3e9), Lactobacillus plantarum LB-4 (3e8) and Lactobacillus buchneri S-15 (4e8 ). CFU/mL	150 mL	21	21	Experimental: 16, Placebo: 5	Overall: 23.81%	Overall: 50	Not specified	Healthy adults	Age >35 years, drugs, vitamin supplement, yogurts, special diets	Pilot trial	Change in glutathione redox ratio, 8-isoprstanes in urine	Change in lag time and baseline value of diene conjugates in lipoprotein fraction of oxidised LDL	Not Mentioned	Neutral	Neutral	Subjects consumed either fermented or unfermented goats milk for 21 days. Blood and urine samples were collected at baseline and endpoint.	In all the tests, the outcomes compared to baseline were significantly different for probiotic and placebo. Authors find additive effect of fermentation of goats milk was not statistically significant.	Funding was the Estonian Ministry of Education. No CoI was declared.	No sample size calculation was performed. Means were compared using Students’ t test. Software used: R 1.6.0 for analysis and GraphPad PRISM 2.0 for visualisation.	Not mentioned	Not mentioned	1	Indeterminate	Not performed	Not mentioned
Kumpu	2012	Milk containing probiotic Lactobacillus rhamnosus GG and respiratory illness in children: a randomized, double-blind, placebo-controlled trial	European jounral of Clinical nutrition	Finland	10.1038/ejcn.2012.62	NCT01014676	Effect of Lactobacillus rhamnosus GG on respiratory illness	Respiratory Health	Double	Yes	Milk	Yes	Parallel	Milk + bacteria	Alive	Lactobacillus rhamnosus GG	Oral	250000	400 mL	196	196	Experimental: 261, Placebo: 262	Both 53% each	Both: 4 each	Not specified	Healthy children	No lactose intolerance, diabetes, regular medication, antibiotics or participation in other trials.	Pilot trial	Decrease in the incidence of respiratory illnesses	Decrease in incidence of gastrointestinal problems	22 adverse events were reported (GG=8, Placebo=14). None associated to the probiotic.	Neutral	Neutral	Subjects had a 3 week run in when no probiotics was to be consumed. Then fermented milk or placebo was given, thrice a day (once with each meal) for 28 weeks. Respiratory illnesses and their symptoms were noted by the parents or guardians of the subjects. In the cases of illness, the medical practitioners were also contacted who treated the children for further details.	Authors found that in comparison, the occurrence of atleast one respiratory illness in experimental group was 5.03/month while that for placebo was 5.17. Incidence ratio was 0.97 (p=0.098) and therefore not significant. Similarly, the incidence of gastrointestinal problems at least once a month was 0.93 for experimental hwhile it was 0.95 for placebo. The incidence ratio was 0.98 (p=0.52) and therefore not significant. Authors attribute this to the transfer of microbes between children from contact, the study being underpowered. Children in the placebo group may have consumed the experimental product from mismanagement.	The study was funded by Valio Ltd. The authors are employees at Valio. No other CoI was declared.	Based on previous studies on Lactobacillus GG, a study sample size of 300 per group to observe a respiratory illness reduction of 20% was considered which would test at a power of 85% at a level of 0.05. Comparisons between the outcome groups was done using the chi-squared test and incidence rate ratios between groups was compared using Poission regression model. Software not mentioned.	87.17%	Experimental: 96.17%, Placebo: 95.42%	3	Experimental: -16.33%, Placebo: -16.67%	Compliance was checked using faecal samples from the children	Experimental: 95%, Placebo showed consumption of LGG as well. 35% children had the bacteria in their faeces.
Kusumo	2019	Probiotic Lactobacillus plantarum IS 10506 supplementation increase SCFA of women with functional constipation	Iranian Journal of Microbiology	Indonesia	32148669	~	Effect of Lactobacillus plantarum IS 10506 on SCFA content in women	Gastrointestinal Health	Double	Yes	Lactic acid + dextrose + milk	No	Parallel	Fermented milk	Alive	Lactobacillus plantarum IS 10506	Oral	10000000000	120 mL	21	21	Experimental: 16, Placebo: 10	0.00%	Experimental: 45.52, Placebo: 34.50	Experimental: 25.41, Placebo: 25.05	Healthy females	Not specified	Standard RCT	Improvement in faecal SCFA: Increase in acetate, propionate, butyrate	None specified	Not Mentioned	Neutral	~	Subjects were given probiotic or placebo (fermented milk) for 21 days. Faecal samples were collected at the end of the treatment period and analysed for SCFA.	Authors did not find significant change in SCFA for probiotics relative to placebo using the chi-squared test for significance. There was a correlation to BMI although it was not of statistical relavance.	Study was funded by United States Agency for International Development. No CoI was declared.	No sample size calculation was performed. Normality was checked using Shapiro-Willks. Analysis was performed using Mann-Whitney U test and chi-squared test. Correlations was performed using Spearman’s Rho. Software used: SPSS22.0	Not mentioned	Not mentioned	3	Indeterminate	Not performed	Not mentioned
Langkamp-Henken	2015	Bifidobacterium bifidum R0071 results in a greater proportion of healthy days and a lower percentage of academically stressed students reporting a day of cold/flu: a randomised, double-blind, placebo-controlled study	British Journal of Nutrition	USA + Canada	10.1017/S0007114514003997	NCT01709825	Effect of L. helveticus, B. bifidum or B. infantis on psychosomatic cold and flu symptoms	Respiratory Health	Double	Yes	Potato starch + Magnesium stearate + hydroxy propyl methyl cellulose	No	Parallel	Supplement	Freeze Dried	Lactobacillus helveticus R0052 OR Bifidobacterium bifidum R0071 OR Bifidobacterium infantis R0033	Oral	3e9 each	1	42	49	Lactobacillus helveticus: 145, Bifidobacterium bifidum: 142, Bifidobacterium infantis: 147, Placebo: 147	Lactobacillus helveticus: 38, Bifidobacterium bifidum: 40, Bifidobacterium infantis: 34, Placebo: 33	Lactobacillus helveticus: 20, Bifidobacterium bifidum: 19.8, Bifidobacterium infantis: 19.8, Placebo: 19.8	Overall: 26.5	Healthy College students	Current smokers, had chronic allergies (defined as taking daily allergy medicine), did not have at least one final exam scheduled during the week of final exams, did not have daily access to the Internet during the study period, were unwilling to discontinue the consumption of probiotic- and prebiotic-containing foods or potentially immune-enhancing dietary supplements (i.e. prebiotics, probiotics, Echinacea, fish oil and vitamin E (.400 % of the RDA or . 60 mg/d)), received an immunesuppressing intervention or had an immunosuppressive illness within the last year, received antibiotic therapy within 2 months of their study start date, or had a cold on the 1st day of the study.	Standard RCT	Increase in proportion of healthy days	Decrease in the the duration of cold/flu symptoms	Not Mentioned	Neutral	Neutral	Students were recruited 8 weeks before their exams. There was a one week run in period. They were divided into groups to either receive placebo, or one of three probiotics. Saliva samples were collected at point of recruitment, week 0 and week 8 after the exams. Questionnaires were provided to record mental stress and cold/flu symptoms.	Proportion of healthy days was comparable between placebo (222 days) and L. helveticus (222 days), but was higher for B. infantis (139 days) and B. bifidum (118 days). These outcomes are not statistically significant. When transformed using least-square, episodes of cold/flu was significantly lower in B. bifidum (0.43, p<0.05) compared to placebo. A Poisson ANOVA found that there was significant difference between groups when comparing duration of cold/flu (p=0.039), but post hoc analysis found no significant difference in any individual probiotic compared to control.	The study was funded by Lallemand Health Solutions. The company also provided the placebo and probiotics. One of the authors was employed at the company during the experimentation and data processing.	To observe a 40% reduction in the number of days of cold/flu over 8 weeks, 145 per group was required to observe a 50% change (80% power at 0.05 with 10% assumed attrition rate). Thus actual number of subjects required without assumed attrition rate is 131 per group. A two way interaction linear model was used using treatment period X intervention (placebo or probiotic). Kenward – Roger method was used to adjust for bias in the estimators while the Tukey – Kramer method was used to control for the experiment-wise error rate. Software used was SAS 9.2 and SigmaPlot12.1.0.15 was used for visualisation.	63.30%	L. helvetic group: 99.31%, B. bifidum group: 100.0%, B. infantis group: 103.5%, Placebo: 100%	5	L. helvetic group: +10.68%, B. bifidum group: +8.39%, B. infantis group: +12.21%, Placebo: +12.21%	Compliance checked by counting remaining pills expected for consumption.	Placebo: 91%, L.helveticus: 92.7%, B.bifidum: 93.7%, B.longum: 90.9%
Larsen	2006	Dose–response study of probiotic bacteria Bifidobacterium animalis subsp lactis BB-12 and Lactobacillus paracasei subsp paracasei CRL-341 in healthy young adults	European jounral of Clinical nutrition	Denmark	10.1038/sj.ejcn.1602450	~	Effect of Bifidobacterum and Lactobacillus on blood lipids and bowel habits	Cardiovascular Health and Metabolic Syndrome + Gastrointestinal Health	Double	Yes	Dextrose	No	Parallel	Supplement	Freeze Dried	Bifidobacterium animalis + Lactobacillus paracasei	Oral	Dose 1:: BB12:9.7e7 + CRL431:1.6e7; Dose 2:: 6.4e8 + 4.0e8; Dose 3:: 1.6e10 + 2.9e9; Dose 4:: 1.5e11 + 9.0e10	1	21	49	Dose1: 14, Dose2: 15. Dose3:13, Dose4: 11, Placebo: 14	Dose 1: 42.86%, Dose 2: 35.71%, Dose 3: 46.67%, Dose 4: 13.33%, Placebo: 42.86%	Dose 1: 28, Dose 2: 26, Dose 3: 27, Dose 4: 26, Placebo: 26	Not specified	Healthy adults	gastrointestinal, endocrine or immune system diseases including atopic diseases, colostomia patients, pregnancy or lactation, treatment with corticosteroids, antibiotics (within the last 8 weeks), antacids (within the last 4 weeks), immune suppressive drugs, any drug potentially affecting the gastro- intestinal function and flora.	Dose response study	Change in cholesterol levels	Change in stool consistency and bowel movement	None found	Neutral	~	Subjects had a 14 day run in where bloods were collected before any intervention was given. At “Day 0” Blood and faeces was collected and one of the doses or placebo was given for 21 days. Blood and faeces was collected again (Day 21). There was a washout period for another 2 weeks and blood and faeces was taken at day 35.	Authors could not demonstrate significant improvement in blood lipid values. No significant change in the gut microbial content was observed either. There was significant improvement in the stool formation (it was looser in the Bristol stool chart) with increase in dose (p=0.018).	The study was funded by Chr Hensen. Probiotics were produced by Chr Hensen. No other CoI was declared.	To show a 20% change in grranulocyte activity as previousy published, with 90% power (significance not mentioned), 11 volunteers in each group was deemed sufficient. However, 15 subjects per group was aimed for recruitment to account for dropouts. Linear regression models were used to study the outcome effect. Software: SPSS12.0	Not mentioned	Overall: 94.67%	4	Dose 1: +27.27%, Dose 2: +36.36%, Dose 3: +15.38%, Dose 4: +36.36%, Placebo: +27.27%	Not performed	Not mentioned
Lau	2013	Probiotic Ingestion, Obesity, and Metabolic-Related Disorders: Results from NHANES, 1999–2014	MPDI Nutrients	Portugal	10.3390/nu11071482	~	Population study of Probiotic ingestion, obesity and metabolic related disorders	Cardiovascular Health and Metabolic Syndrome	None	No	No probiotic	No	Observational	Probiotics	Not specified	Not Specified	Oral	Not specified	Either exposed or not exposed to probiotics	15 y follow up	15 y follow up	Exposed group: 5083, Unexposed group: 33719	Exposed group: 35%, Unexposed group: 50.2%	Exposed group: 48.9, Unexposed group: 46.0	Exposed group: 27.8, Unexposed group: 28.5	Healthy adults	Pregnant women, participants without physical examination or laboratory data and with no dietary data or implausible dietary data.	Population study	Comparison of anthropometrics between probiotic and non probiotic consumers	None specified	Not applicable	Positive	~	The data was collected from volunteers who were part of the NHANES survey conducted in the US from 1999-2014 using questionnaires and a mobile testing facility.	In the final odds ratio (p<0.05) using Model 2, authors found significantly lower occurrence of obesity in “All probiotics” (0.83, CI: 0.76 to 0.92) and yogurt consumers (0.84, CI: 0.59 to 1.13). Similarly, there were improved odds for hypertension for all probiotics (0.79, CI: 0.71 to 0.89) and yogurt consumption (0.80, CI: 0.53 to 1.20). Interestingly, OR for “Probiotics supplements” against Diabetes was 1.24 (not significant, CI: 0.67 to 2.31). Compared to non-exposed participants, in the final Model 2, BMI was -0.41 (p=0.002), systolic BP was -1.48 (p<0.001) and diastolic BP was -0.86 (p=0.05) and HDL was 1.43 (p<0.01). Odds ratio of incidence of obesity was 0.83 (CI: 0.76 to 0.92, p<0.001) and hypertension was 0.79 (CI: 0.71 to 0.89, p<0.001).	No external funding was obtained, but no funding source declared. Authors have no CoI to declare.	Statistical analysis was done according to recommendations of the US-CDC. Three adjusted models were made to include covariants: Model 1: age + sex + ethnicity + annual family income + education. Model 2: Model 1 + alcohol + smoking + physical activity + calorie intake + carbohydrate intake+ protein intake + fibre intake + polyunsaturated fats to saturated fats ratio + BMI (except obesity. Analysis for that was done separately). Model 3: Model 2 + DASH score. Supplementary obersity analysis was done considerirng solim intake + hypertension analysis. Logistical regression was expressed as an Odds Ratio (OR). Software used: STATA14.2	Observational Study	Observational Study	Observational Study	Observational Study	Not performed	Not mentioned
Lee	2017	Effects of Bifidobacterium animalis subsp. lactis BB-12 on the lipid/lipoprotein profile and short chain fatty acids in healthy young adults: a randomized controlled trial	Nutrition Journal	USA	10.1186/s12937-017-0261-6	NCT01399996	Effect of Bifidobacterium animalis on lipid profile and SCFA	Cardiovascular Health and Metabolic Syndrome + Gastrointestinal Health	Double	Yes	Yogurt	No	Cross-over	Yogurt	Alive	Bifidobacterium animalis	Oral	3160000000	1	28	70	Overall: 30	Overall: 36.67%	Overall: 28.2	Overall: 24.2	Healthy adults	antibiotics, stool softeners, probiotics, cholesterol-lowering medications and supplements, such as psyllium, fish oil, soy lecithin, niacin, fiber, flax, phytoestrogens, and stanol/sterol supplemented foods, multivitamin, or nonsteroidal anti-inflammatory drugs, lactating, pregnant, or planned to become pregnant during the study.	Standard RCT	Changes in blood lipid profile	Changes in faecal SCFA composition	None specified	Neutral	Positive	This study design is replicated and continued from doi: 10.1007/s00394-015-1109-5.Subjects were randomised assigned one of four treatments (3 probiotics or one placebo). The design was crossover where for 4 weeks the volunteers received one treatment. There as a 2 week washout followed by the crossover to the second randoml chosen treatment. Stool samples were collected at baseline and at the end of each treatment. Blood samples were collected at the end of each treatment. Questionnares were provided every 2 weeks which accounted for 3 days worth of dietary intake.	Authors found no significant improvement in blood lipid values between baseline to endpoint between placebo and control. There was a significant increase in the fecal acetate production (regular smoothie: 213 ug/g, p<0.01, and pre-addition: 199 ug/g, p<0.01). Butyrate and propionate composition did not change significantly.	Study was funded by The Dairy Research Institute, USA. No CoI was declared.	To detect a change of 4.62% change in total cholesterol at 90% power with 0.05 significance, assuming 10% dropout rate, the volunteer number required was set to 30 (27 per group without assumed dropout). Baseline characteristics (stratified by sex) was compared by PROC t-test, while between treatment groups was compared by PROC MIXED t test. Effect was further analysed using Tukey-adjusted p-value. Means for SCFA was compared using Kruskal-Wallis H test. Non-normally distributed data was log transformed. Not specified which data. Software used: SAS9.3	26.47%	Overall: 83.33%	3	Overall: +11.11%	Compliance check method not mentioned.	Authors claim “good” compliance.
Lefevre	2015	Probiotic strain Bacillus subtilis CU1 stimulates immune system of elderly during common infectious disease period: a randomized, double-blind placebo-controlled study	Immunity and Ageing	France	10.1186/s12979-015-0051-y	~	Effect of Bacillus subtilis CU1 on immunostimulation	Immunological health	Double	Yes	maltodextrin DE14 + dicalcic phosphate + magnesium stearate + colloidal silica	Yes	Parallel	Supplement	95%Spores : 5%Vegetative	Bacillus subtilis CU1	Oral	2000000000	1	40	112	Both: 50 each	Experimental: 20%, Placebo: 22%	Both: 63 each	Experimental: 25.5, Placebo: 24.9	Care home residents	Not specified	Standard RCT	Changes in the incidence rates of common infectious diseases over winter	Changes in salivary and faecal IgA. Changes in IL6, IL8, IL10 and IL12 values	108 adverse events were reported in probiotic group and 85 in placebo (p=0.8369).	Neutral	Positive	The study design included alternating treatments (for 10 days) followed by washout (18 days) four consecutive times. Blood samples were collected at Day 0, 10 and day 114. Salivary and faecal samples were collected only day 114 from 44 random but pre-determined subjects.	Authors found no significant improvement in the CID outcome between placebo and control treatments. No significant changes in Interleukin values either. The immunoglobulin values were increased however. At day 10 the sIgA levels were increased for probiotic compared to placebo (2062.6 ug/mL v/s 1249.5 ug/mL, p=0.0038). This effect was observed in follow up as well at day 18 (2424.4 ug/mL v/s 1297.1 ug/mL, p=0.0032).	One author is an employee at LESAFFRE Human Care while the other is an employee at SAFISIS which is a subsidiary of the LESAFFRE Group. Study was funded in part by the French Government and in part by the LESAFFRE group.	Based on previous studies to detect CID between groups, using a two-tailed t-test at 0.05 significance at 0.8 power, 48 subjects were required in each group. To account for dropout, 50 participants per group was sought. Comparison of outcome between experimental and placebo categorical groups was tested using chi-queared test. Mean days with CID was compared using Mann-Whitney U test or Savage’s test according to symmetry. Immunological measurements were made using t-test. Software used: SAS 9.1.3.	75.75%	Both groups: 100%	5	Both groups: +4%	Compliance check method not mentioned.	>99%
Leyer	2009	Probiotic Effects on Cold and Influenza-Like Symptom Incidence and Duration in Children	Pediatrics	USA	10.1542/peds.2008-2666	NCT00599430	Effect of probiotic on cold symptoms in children	Immunological health	Double	Yes	Sucrose	Yes	Parallel	Supplement	Alive	Either Lactobacillus acidophilus (50000000000) or Lactobacillus acidophilus (2500000000) + Bifidobacterium animalis (2500000000)	Oral	5000000000	2	183	183	Single probiotic: 110, Mix probiotic: 112, Placebo: 104	Single probiotic: 47%, Mix probiotic: 53%, Placebo: 44%	Single probiotic:3.7, mix probiotic: 3.8, placebo: 4.1	Not specified	Healthy children	Not specified	Standard RCT	Decrease in number of days of cold/flu symptoms	None specified	None found	Positive	~	The study was conducted at a child care centre in China. Children were given either of the probiotics or placebo for six months. Illness was recoded using questionnaires. Absentee records from the day care was also used to supplement missing information.	Authors note a significant reduction in the number of days of illness by 2 days for Lactobacillus acidophilus and 3.1 days for the probiotic mix (p<0.001 for both). There was also a general improvement in the well-being.	Study was sponsored by Danisco. Two authors were employees at Danisco. Clinical research and data analysis was contracted to a third party (who were also authors to this publication).	To detect 20 to 40% change in influenza like symptom, 326 children was calculated. The power and alpha error is not clearly mentioned. An attrition rate of 20% was assumed (sample size without attrition assumption is 261 overall). Analysis was done on ITT principle. Comparison of outcomes between the three groups was done using Chi-squared test. Software not specified.	93.14%	Single probiotic: 75.45%, mix probiotic: 76.79%, Placebo: 75.96%	5	Overall: -4.98%	Not performed	Not mentioned
Lim	2020	Effect of Lactobacillus sakei, a Probiotic Derived from Kimchi, on Body Fat in Koreans with Obesity: A Randomized Controlled Study	Endocrinology and Metabolism	Korea	10.3803/EnM.2020.35.2.425	NCT03248414	Effect of Lactobacillus sakei on body fat	Weight management	Double	Yes	Capsule content of placebo not specified	No	Parallel	Supplement	Freeze Dried	Lactobacillus sakei	Oral	5000000000	1	84	84	Experimental: 47, Placebo: 48	Experimental: 24.56%, Placebo: 29.82%	Experimental: 46.4, Placebo: 47.2	Experimental: 28.5, Placebo: 28.3	Healthy adults	received antiobesity medication or antidiabetic medication, such as glucagon-like peptide-1 analogue, thiazolidinedione, or sodi- um-glucose cotransporter-2 inhibitor; had received any medica- tions that might affect body fat mass, such as systemic steroid and antipsychotic medication; had thyroid dysfunction (except where thyroid function was maintained stably without changing the drug dose for >6 months); had a history of malignant tumors within the past 5 years (except for properly treated squamous cell carcinoma, cervical cancer, or thyroid cancer), or were im- munodeficient or taking immunosuppressive medication.	Standard RCT	Decrease in body adiposity and visceral fat	Changes in cholesterol and lipid markers in blood	Altogether 47 adverse events for probiotic and 48 events for placebo. This largely was Gastrointestinal discomfort, Loose stools, Fecal urgency and flatulance.	Positive	Neutral	Subjects were either give probiotic or placebo for 12 weeks and asked to maintain their diet and lifestyle. Blood sampling, body measurements, body fat measurements and body muscle measurements were made on Week 0 and week 12.	Authors claim significant reduction in total body fat (26.8 kg v/s 28.0 kg, p=0.018) and waist circumference (90.3 cm v/s 91.3 cm, p=0.013). No significant changes were observed in the cholesterol or blood lipid values between the treatment groups.	Study was funded by CJ Foods R&D., and by the Korean Endocrine Society of Endocrinology and Metabolism Research Award 2019. No other CoI was declared.	Using data from a previous L.gaseri study, to detect a weight loss of 1.1 kg with a power of 80% at 0.05 significance, assuming 10% dropout, 60 participants was required for each group. (54 volunteers without dropout assumption). Outcomes were compared using paired t test. Software used: SPSS22.0 and R3.1.1	87.02%	Experimental: 82.46%, Placebo: 84.21%	3	Experimental: -12.96%, Placebo: -11.11%	Compliance check method not mentioned.	>96%
Mahadzir	2017	Effect of Probiotic Microbial Cell Preparation (MCP) on Fast- ing Blood Glucose, Body Weight, Waist Circumference, and Fecal Short Chain Fatty Acids among Overweight Malaysian Adults: A Pilot Randomised Controlled Trial of 4 Weeks	Mal J Nutr	Malaysia	~	MM I 1/2014(06)	Effect of probiotics on weight loss, and body metabolism	Weight management + Cardiovascular and metabolic health + Gastrointestinal health	Double	Yes	Powder composition of placebo not specified.	No	Parallel	Supplement	Freeze Dried	Lactobacillus acidophilus BCMC ® 12130, Lactobacillus casei subsp. BCMC ® 12313, Lactobacillus lactis BCMC ® 12451, Biﬁdobacterium biﬁdum BCMC ® 02290, Biﬁdobacterium longum BCMC ® 02120 and Biﬁdobacterium infantis BCMC ® 02129	Oral	30000000000 (overall)	2	28	28	Both: 12 each	Overall: 38.5%	Experimental: 28, Placebo: 30.1	Experimental: 25.2, Placebo: 24.1	Healthy adults	Metabolic or gastrointestinal disorders, drugs that affect glucose metabolism, antibiotics, Pregnant and lactating women, and known allergy to probiotic products.	Standard RCT	Changes in body weight	Changes in blood glucose and SCFA	None specified	Neutral	~	Subjects were given either placebo or control for weeks. Bloods and faecal samples were collected at weeks 0 and 4.	Authors found no significant change in any of the clinical parameters.	This study was funded by an internal grant at the International Medical University, Malaysia. Probiotics were provided by B-Crobes Laboratory. No CoI was declared.	To observe a 0.5 mmol/L difference in fasting blood glucose, at 80% power with 0.05 significance, 12 subjects per group was deemed sufficient. Shapiro-Wilks test used to test normality. Comparison of mean was done using students paired t-test. Changes in clinical parameters over time was measured using repeated measures-ANOVA. Software used: SPSS (version not mentioned).	86.67%	Experimental: 100%, Placebo: 87.71%	4	Both: 0%	Compliance checked by asking for the return of empty sachets.	100.00%
Maity	2018	A prospective, interventional, randomized, double-blind, placebo-controlled clinical study to evaluate the efficacy and safety of Bacillus coagulans LBSC in the treatment of acute diarrhea with abdominal discomfort	European Journal of Clinical Pharmacology	India	10.1007/s00228-018-2562-x	CTRI/2018/01/011635	Effect of Bacillus coagulans on diarrhoea and possible adverse events	Gastrointestinal Health	Double	Yes	Maltodextrin	No	Parallel	Supplement	Freeze Dried	Bacillus coagulans LBSC	Oral	2000000000	3	7	7	Experimental: 30, Placebo: 30	Both: 66.67% each	Experimental: 32.2, Placebo: 33.4	Experimental: 26.9, Placebo: 25.9	Healthy adults	Severe form diarrhea or diarrhea as symptoms of more severe disease complexities, purulent or bloody stools, presence of erythrocytes or leukocytes in stools, require antibiotic treatment, and presence of ulcers, pregnancies, disease emergencies, concomitant therapy	Standard RCT	Changes in diarrhoea outcomes	Improvement in abdominal pain, bristol stool chart values, and general well being	Subjects were tested for serum glutamic-oxaloacetic transaminase, serum glutamic pyruvic transaminase, creatinine, blood urea nitrogen, sodium. Haematological parameters for red blood cells and total leucocyte count, eosinophils, basophils, neutrophils, lymphocytes, monocytes, hematocrit, erythrocyte sedimentation rate, and platelet counts. No significant differences were found between the two groups.	Positive	Positive	Subjects admitted to the hospital for non-complicated cases of diarrhoea were recruited and given either placebo or probiotic. There were visits at days 0,1, 3, 5, 10 and an unscheduled visit (duration not mentioned) for follow up on wellbeing questionnaire.	Authors found significant decrease in number of unformed stools at 48 and 120 h post probiotic treatment compared to placebo. At the 120 h time point, complaints of unformed stool was lower in probiotic than placebo (60% v/s 77.7%). The risk ratio of probiotic to placebo was 2.57 (95% CI: 1.26 to 5.24). Complaints for abdominal pain response decreased by a larger magnitude in probiotic than placebo (70% v/s 3.3%). Remission of diarrhoea using the Brristol sool chart found higher rates for probiotic than placebo (100% v/s 3.33%).	Funding not explicitly mentioned. Lab facilities were from Advanced Enzyme Technologies. Author affiliations are from Advanced Enzyme Technologies.	No sample size calculations were performed. Study results were analysed using ITT principal. Differences between groups were compared using Wilcoxon signed rank test. PCA was performed using ClustVis webtool. Software used: SAS9.1	100.00%	Both: 100%	5	Indeterminate	Compliance was checked at each scheduled visit.	Not mentioned
Mäkeläinen	2003	In Vivo Safety Assessment of Two Bifidobacterium longum Strains	Microbiol. Immunol.	Finland	10.1111/j.1348-0421.2003.tb03464.x	~	Effect of B. longum 2C and B. longum 46 on volunteers	Gastrointestinal Health + Immunological Health	Double	Yes	Maltodextrin	No	Parallel	Supplement	Freeze Dried	Bifidobacterium longum 2C and Bifidobacterium longum 46	Oral	Bifidobacterium longum 2C (1e9) and Bifidobacterium longum 46 (1e9)	2	21	35	Experimental: 19, Placebo: 20	Overall: 41.03%	39.5	Not specified	Healthy adults	Not specified	Safety trial	Changes in defecation frequency and consistency	Changes in immunological parameters	Not Mentioned	Positive	Neutral	Subjects were given placebo or probiotic for 3 weeks followed by a washout for two more weeks. Visits were at Week 0, 3, and 5. Samples collected were blood and fecal frequency was measured using a questionnaire.	At treatment and followup, only faecal consistency in bifidobacterium was significantly higher than placebo (3.3 v/s 3.0, p<0.05). Non-opsonised phagocytosis was lower in probiotic than placebo (7944 v/s 7414, p<0.05), but was higher for opsonised phagocytosis (8458 v/s 7861, p<0.05). PMN was higher in probiotic than placebo (157963 v/s 142730, p<0.05). The immunological results were deemed “safe” and meaningless without the context of an infection.	Study was funded by National Technological Agency of Finland (TEKES). No CoI was declared.	No sample size calculations were performed. Difference between groups was analysed using Mann-Whitney U test. Difference across treatment periods was tested using Wilcoxon signed rank test. Software not mentioned.	Not mentioned	Not mentioned	3	Indeterminate	Not performed	Not mentioned
Makino	2010	Reducing the risk of infection in the elderly by dietary intake of yoghurt fermented with Lactobacillus delbrueckii ssp. bulgaricus OLL1073R-1	British Journal of Nutrition	Japan	10.1017/S000711451000173X	~	Effect of Lactobacillus delbrueckii ssp. bulgaricus OLL1073R-1 on immunological health of elderly	Immunological health	Double	Yes	Milk	Yes	Parallel	Yogurt	Alive	Lactobacillus delbrueckii ssp. bulgaricus OLL1073R-1 + Streptococcus thermophilus OLS3059	Oral	Lactobacillus delbrueckii ssp. bulgaricus OLL1073R-1 (2e8 to 3.5e8)+ Streptococcus thermophilus OLS3059 (6.3e8 to 8.8e8)	90 g	Funagata: 56, Arita: 84	Funagata: 56, Arita: 84	Funagata: 60 (Experimental: 29, Placebo: 28) and Arita Study: 112 (Experimental: 19, Placebo: 15)	Not specified	Funagata: 74.5, Arita: 67.7	Not specified	Healthy elderly	any recent history of virus infection, cancer, or immuno- logical disorders and abnormalities in haematological or biochemical serum parameters	RCT (multi-centre)	Changes in number of cold incidences, changes in immunological parameters	Changes in Quality of Life score	None found	Positive	Neutral	This report combined two studies were subjects living in the town of Arita or Funagata were given probiotic or placebo. Arita residents got treatment for 12 weeks. Funagata residents for treatment for 8 weeks. Blood samples were collected along with questionnaires to check onset of cold and quality of life scores.	Authors found significant decrease in risk of cold (Funagata:0.29, Arita: 0.44, overall: 0.39, p<0.05) compared to placebo milk. Lymphocyte formation was significantly higher in probiotic (p<0.05) compared to placebo. QoL scores were comparable between the treatment groups.	Authors are affiliated to Meji Dairies Corporation. Study was designed by Hubit Genomix Inc. Study only got internal funding and no govt. source was involved.	Categorical variables were compared between groups using the chi-squared test. Quality of Life Assessment scores were compared using Mann-Whitney U test. NK – cell activity was compared using Student’s t test. Occurrance of cold was compared between groups was measured using a binomial distribution compared using Fisher’s exact test. The two cohort studies were compared using the Mantel-Haenszel method. Software used: SPSS14J	Not mentioned	Not mentioned	3	Indeterminate	Compliance check method not mentioned.	>80%
Mañé	2011	A mixture of Lactobacillus plantarum CECT 7315 and CECT 7316 enhances systemic immunity in elderly subjects. A dose-response, double-blind, placebo-controlled, randomized pilot trial	Nutr Hosp	Spain	10.3305/nh.2011.26.1.5112	~	Effect of lactobacillus plantarum species on systemic immunity of elderly	Immunological health	Double	Yes	Powdered skimmed milk	No	Parallel	Supplement	Freeze Dried	Lactobacillus plantarum CECT 7315 and CECT 7316 (1:1)	Oral	Lactobacillus plantarum —CECT 7315 and CECT 7316 (1:1): Dose 1: 5e8, Dose 2: 5e9	1	84	84	Dose 1: 13, Dose 2: 19, Placebo: 18	Dose 1: 46.15%, Dose 2: 52.63%, Placebo: 55.56%	Dose 1: 70, Dose 2: 71, Placebo: 69	Dose 1: 24.4, Dose 2: 25.7 Placebo: 26.9	Healthy elderly	Suffering from any acute illness during the previous month, having a neoplastic disease, a life expectancy lower than 6 months, documented intolerance to milk or dairy products, swallowing disturbances, and use of antibiotics, probiotics, nutritional supplements and/or functional foods in the previous month.	Standard RCT	Changes in immunological parameters	Decrease in infections	None found	Positive	Positive	Subjects were given probiotic or placebo for 12 weeks followed by another 12 weeks of wash-out and followup. Samples were collected at weeks 0, 12 and 24.	A significant decrease in TGF-beta1 concentration was observed at weeks 12 and 24 for doses 1 and 2 compared to placebo (Both values below 10 pg/mL, p<0.01). Across the interleukin profile tests, for end of treatment at week 12, CD4+CD25 was significant high at low dosage (17.0 v/s placebo: 14.2, p<0.03), but not high dose (15.4 v/s placebo: 14.2). CD8+CD25+ was significantly higher at Dose 2 (3.8 v/s placebo: 3.2, p<0.03), but not dose 1 (3.7 v/s placebo: 3.2). CD56+CD16 increased for high dose (19.8 v/s placebo: 18.4, p<0.03), but not low dose, while for HLA-DR+ was low dose showed significantly increased values (7.5 v/s placebo: 6.1). These trends continued into the 24 week follow up period as well. Number of infections during treatment period was significantly different across groups (high dose: 0/19 v/s low dose: 3/13 v/s placebo: 4/18, p=0.049).	Authors share a patent for the probiotics used in this study. Authors are employees at AB-BIOTICS which developed these probiotics.	Comparison of means between groups was done using Kruskal-Wallis test (using Mann-Whitney U test post hoc). Grouped variables were measured using chi-squared test. Changes between groups was done using Wilcoxon rank-sum test. Software used: SPSS12.0	100.00%	Dose 1: 65%, Dose 2: 95.0%, Placebo: 75.0%	4	Indeterminate	Not performed	Not mentioned
Maneerat	2013	Consumption of Bifidobacterium lactis Bi-07 by healthy elderly adults enhances phagocytic activity of monocytes and granulocytes	Journal of Nutritional Science	UK + Finland	10.1017/jns.2013.31	NCT01586247	Effect of Bifidobacterium lactis Bi-07 on immunological parameters.	Immunological health + Gastrointestinal Health	Double	Yes	Maltodextrin	No	Cross-over	Supplement	Freeze Dried	Biﬁdobacterium animalis subsp. lactis Bi-07	Oral	1000000000	1	21	196	8	62.60%	64.6	25.6	Healthy elderly	evidence of physical or mental disease or planned major surgery or use of antibiotics within the previous 6 months	Standard RCT	Changes in immunological parameters	Not specified	Not Mentioned	Positive	~	The study was a cross-over design where volunteers were subjected either to probiotic, placebo, prebiotic or synbiotc. Each treatment period was three weeks followed by four weeks of intermittent washout. Blood, saliva and faeces was collected at baseline and each crossover period and washout period.	Monocyte reactive oxygen species, Oxidative burst activity of monocyte, and Oxidative burst activity of granulocyte was significantly higher in probiotic compared to placebo. Faecal SCFA was measured but no mention of results. Saliva samples were collected, but no corresponding results were mentioned.	Authors are employees at Du Pont Nutrition and Health. Study was funded by Du Pont. No CoI declared.	To observe a standardised effect size of 0.85 at 5% significance at 95% power, a sample size of 8 was required per group. Each treatment group was desgined to have 10 volunteers to allow for dropouts. Interaction between treatments was done using a 2x2 factorial design. Some variables (not specified) were log transformed. Linear model analysis was performed to analyse continuous numerical values. Software used: R2.14.2	Not mentioned	Not mentioned	3	0.00%	Not performed	Not mentioned
Mangalat	2012	Safety and Tolerability of Lactobacillus reuteri DSM 17938 and Effects on Biomarkers in Healthy Adults: Results from a Randomized Masked Trial	Plos One	USA	10.1371/journal.pone.0043910	NCT00922727	Effect of Lactobacillus reuteri DSM 17938 on immunological biomarkers	Immunological health	Double	Yes	Sunflower oil	No	Parallel	Supplement	Alive	Lactobacillus reuteri DSM 17938	Oral	500000000	1	61	183	Experimental: 30, Placebo: 10	Experimental: 56.67%, Placebo: 60%	Experimental: 36.4, Placebo: 32.9	Experimental: 28.3, Placebo: 27.7	Healthy adults	Pregnancy or breastfeeding, Immunosuppressive medications, including oral corticosteroids, Positive result of HIV, hepatitis B, and/or hepatitis C antibody screening, Blood parameters outside the normal range deemed to be clinically significant, Gastrointestinal-related diseases and surgeries, Antibiotic allergy, Use of probiotics during the 90 days prior to screening, Diarrheal illness within 30 days prior to screening, Use of oral antibiotics or anti-fungals within the 2 weeks preceding screening, Current use of oral laxatives; alcohol use of more than 2 drinks per day, Implanted prosthetic devices (e.g. prosthetic heart valves), Known sensitivity to sunflower oil or products containing linolenic/oleic acids, Unwillingness to forego ingestion of any other probiotic-containing products, including yogurt supplemented with probiotics during the 6-month study period, Presence of fever or a pre-existing adverse event monitored during the study.	Safety trial	Changes in immunological parameters	Not specified	Nasal congestion, headache, sore throat, nausea, weight loss, vomiting, decreased appetite, tongue numbness, loose stools, vaginal odour, Flatulance, Rhinnorhea, wastery eyes. No significant difference was found between the probiotic and placebo groups (p=0.46)	Negative	~	Subjects were given either probiotic or placebo for 2 months. This was followed by a follow up for 4 months. Peripheral blood and faecalsamples were collected at base line and once each month until month 6.	Authors did not find any changes in the gastrointestinal symptoms. However, there was elevated immune resposen by regulatory T cell, TLR-2 and 4 in circulating PMBCs and cytokine expression. There was increased in fecal calprotectin which is a symptom of inflammatory response. Authors ignore this and merely state that the probiotic is safe for consumption.	BioGaiga provided probiotic and placebo. Funding was from National Institute of Health, National Centre for Complementary and Alternative Medicine. No CoI declared.	Speculative sample sizing was performed and volunteer numbers (30 for probiotic 10 for placebo) was admitted to being under powered. Final power of the study was not mentioned. Analysis was done on ITT principle. When data was not normal, they were converted to Inter Quartile Ranges (IQRs). Testing was done using Fisher’s exact test for continuous variables and Mann-Whitney U test for categorical variables. Software used: SAS9.2	60.61%	Experimental: 70.0%, Placebo: 90.0%	4	Indeterminate	Compliance checked by asking volunteers to bring vials in which study products were given.	88.00%
Marcos	2004	The effect of milk fermented by yogurt cultures plus Lactobacillus casei DN-114001 on the immune response of subjects under academic examination stress	Eur J Nutrr	Spain	10.1007/s00394-004-0517-8	~	Use of Actimel on immunological response during exam stress	Immunological health	Double	Yes	Skimmed milk	No	Parallel	Milk	Alive	Lactobacillus delbrueckii subsp. Bulgaricus + Streptococcus salivarius subsp. thermophilus + Lactobacillus casei DN- 114001	Oral	Lactobacillus delbrueckii subsp. Bulgaricus (1e7 /mL) and Streptococcus salivarius subsp. thermophilus (1e8 /mL) plus Lactobacillus casei DN- 114001 (1e8 /mL)	2 x 100 mL	42	42	Experimental: 73, Placebo: 63	Overall: 29.41%	18 to 23	Mentioned as “normal”	College students	No infection during or in the previous one month of study.	College Campus	Decrease in cases on respiratory illness	Decrease in stress levels and cortisol and changes in immunological parameters	Not Mentioned	Positive	~	Subjects were recruited and consumed either placebo or probiotic from 3 weeks prior and 3 weeks after the examination start dates. A questionnaire was used to check for basic state and environment anxiety levels. Blood samples were drawn to measure immunological parameters and cortisol levels. Period prior to exam was considered Phase 0 and during the exams as Phase 1. Outcome was based on difference in values between Phases 0 and 1.	Anxiety levels in both groups increased between Phases 0 and 1. In absolute numbers, lymphocyte decreased in control group (-0.04e3/mm3) while it increased in probiotic group (0.37e3/mm3, p<0.05). There was also decrease in CD 56 cells count in placebo versus probiotic (placebo: -51.94 cells/mm3 v/s prrobiotic: 17.29 cells/mm3, p<0.05). Mean cortisol levels increased between both groups between phases 0 and 1.	Funding body was not specified. No CoI was declared. No affiliations to any industry partner was declared.	No sample size calculations were performed. Differences from baseline was compared using Students’ t test or Wilcoxon depending on distribution (not specified which ones). Comparison between groups was done using ANOVA. Software used: SPSS.	Not mentioned	Not mentioned	3	Indeterminate	Compliance was checked with 7-day diet diary and food frequency questionnaire.	Not mentioned
Marteau	2013	A randomized, double-blind, controlled study and pooled analysis of two identical trials of fermented milk containing probiotic Biﬁdobacterium lactis CNCM I-2494 in healthy women reporting minor digestive symptoms	Neurogastroenterol Motil	France + Canada	10.1111/nmo.12078	NCT01388010	Effect of Bifidobacterium lactis on gastrointestinal well being in women	Gastrointestinal Health	Double	Yes	Acidified sweetened flavoured milk	Yes	Parallel	Fermented milk	Alive	Biﬁdobacterium lactis CNCM I-2494 + Streptococcus thermophilus + Lactobacillus delbrueckii subsp. Bulgaricus	Oral	Biﬁdobacterium lactis CNCM I-2494 (1e8) + (Streptococcus thermophilus + Lactobacillus delbrueckii subsp. Bulgaricus)(9.6e6)	125 mL x 2	28	42	Both: 162 each	0.00%	Experimental: 32.3, Placebo: 33.0	Experimental: 22.9, Placebo: 22.9	Healthy women	They had been diagnosed with IBS or any other functional bowel disorders, they already consulted gastroenterologist or general practitioner for digestive symptoms of the lower tract (colon and small intestine), they took or were under prescription of treatment for digestive symptoms (e.g. antispasmodic, laxatives or antidiarrheal drugs), and they had any signiﬁcant systemic disease.	Data Reanalysis Study + Standard RCT	Changes in Food and Benefit Assessment (FBA questionnaire)	Not specified	Not Mentioned	Positive	~	Subjects had a 2 week run in after which they were given either probiotic or placebo for 4 weeks. Gastrointestinal well being was measured using the questionnaire which was filled once a week. Food intake was measured at week 2 and week 6.	There was significant decrease in digestive symptoms (-0.42, 95% CI: -0.81 to -0.03). Forest plot of gastrointestinal wellbeing was 1.36 (CI: 1.07 to 1.73, p=0.014).	This study was funded by Danone. Some of the authors were employees at Danone, while one was a consultant.	Based on a pervious study, to note an improvement in the odds ratio of 1.69 at 80% power with 0.05 significance, 160 volunteers per group was deemed sufficient. Assuming 5% drop out rate, 168 per group was aimed for recruitment. Analysis was done on ITT principle. Analysis was done using the GENMOD, mixed or logistical procedures. Dietary assessment at baseline was done using t-test. Software used: SAS9.2	86.60%	Both groups: 96.43%	5	Both: +1.25%	Compliance was based on diary entries and the unconsumed servings returned.	Experimental: 99.7%, Placebo: 99.5%
Martinez-Gonzalez	2014	Yogurt consumption, weight change and risk of overweight/obesity: The SUN cohort study	Nutrition, Metabolism & Cardiovascular Diseases	Spain	10.1016/j.numecd.2014.05.015	~	Population study of yohurt consumption and weight loss in Spain using SUN cohort study	Weight management	None	No	No Yogurt	Yes	Observational	Yogurt	Alive	Not Specified	Oral	Not specified	0-2, >2 to < 5, 5 to <7, and >=7 servings of yogurt per week	Median follow up: 6.6 years	Median follow up: 6.6 years	0-2 : 2899, >2 to < 5: 2335, 5 to <7 : 852, at 7: 1352, >7: 1078	0-2 : 36.4%, >2 to < 5: 37.1%, 5 to <7 : 31.7%, at 7: 31.0%, >7: 27.3	0-2 : 38.9, >2 to < 5: 35.9, 5 to <7 : 35.6, at 7: 37.3, >7: 35.8	0-2 : 22.0, >2 to < 5: 22.0, 5 to <7 : 22.0, at 7: 21.8, >7: 21.9	Healthy adults	BMI<25, not pregnant, medication, co-morbidities, antibiotics	Population study	Trend to lower BMI	None specified	Not applicable	Positive	~	Data of participants of the SUN cohort study, conducted by another research group was used for the analysis. It included food dairy and activity questionnaires along with physical measurements of weight, height, etc., done every 2 years over a period of 12 years.	The multivarriable adjusted model to assess incidence of overrweight/obesity found that when stratified according to yogurt consumption groups, greater yogurt consumption was associated to lower hazard ratio for obesity (3 to 4 servings/week: 1.08 (0.96 to 1.21), 5 to 6 servings/week: 0.99 (0.84 to 1.16), 7/week: 0.86 (0.74 to 0.99) and >7/week: 0.80 (0.68 to 0.94), p=0.001). This trend was seen for wholefat yogurt (3 to 4 servings/week: 1.05 (0.94 to 1.18), 5 to 6 servings/week: 0.75 (0.59 to 0.96), 7/week: 0.81 (0.70 to 0.94) and >7/week: 0.62 (0.47 to 0.82), p<0.001), but not low-fat yogurt (HR at >7 servings/week: 0.84 (0.61 to 1.15), p=0.601). This association was found to be stronger than fruit consumption.	The base SUN study was funded by the Spanish Government. The analysis presented in the publication was funded by Danone. Danone played no part in the data analysis. No CoI was declared.	For linear regression models: The association was attempted between yogurt consumption frequency and average yearly weight. ANCOVA models were used to adjust the yearly subject weight during follow up for comparison. Cox regression models were used to study risk of obesity or overweight to establish relation between yogurt and subject weight. Beta regression coefficients for yogurt intake categories for servings >2 was estimated along with their 95% confidence interval. For non linear models: Reference used was Yogurt serving > 7 per week. The HR and 95% confidence interval was calculated for the cublic splines. Results were adjusted for confounders in the Cox regression analysis. Since proportional hazard was assumed to be constant (verified using Schoenfeld residual method and non significant time x exposure (p=0.437)), direrct proportionalities in the regression equations were considered valid. Software used: STATA/SE version 21	Observational Study	Observational Study	Observational Study	Observational Study	Observational Study	Observational Study
Martoni	2021	Effects of a 10-Strain Oral Probiotic on Parameters of Vaginal Health and Microbial Community: A Pilot Clinical Study	International Journal of Women’s Health	Denmark	10.2147/IJWH.S341046	NCT03543982	Effect of oral probiotic mix on vaginal health	Urogenital Health	None	No	Own baseline	Yes	Parallel: Before/After	Supplement	Freeze Dried	L. acidophilus DDS-1, L. gasseri UALg-05, L. plantarum UALp-05, L. rhamnosus UALr- 06, L. reuteri UALre-16, L. paracasei UALpc-04, L. crispatus UALcr-35, L. brevis UALbr-02, B. longum subsp. longum UABl-14 and B. animalis subsp. lactis UABla-12	Oral	25000000000	1	Subgroup 1: 28 days, Subgroup 2: 42 days	42	Subgroup 1: 24, Subgroup 2: 12	0.00%	Subgroup 1: 35.7, Subgroup 2: 34.9	Subgroup 1: 25.6, Subgroup 2: 27.8	Healthy women	no recurring infections, Nugent score>6	Open label trial	Changes in Nugent score and pH	None specified	In total, 15 treatment emergent adverse events were reported by 9 of the 43 volunteers. 5 were suspected with direct causality which included symptoms of abdominal cramping, bloating, stomach pain, decrease in appetite, and increased energy. All were claimed to be mild and resolved over the study period.	Positive	~	This was an open label study with a before/after comparison relative to baseline. Subjects were given probiotic either for 28 or 42 days. Vaginal samples were taken every 2 weeks from day 0.	Authors note a mean change in vaginal pH by -0.23, (p=0.029) compared to baseline in 28 day treatments and by -0.29 (p=0.008) compared to baseline in 42 day treatments. No corresponding change was observed to the Nugent score. Vaginal pH was inversely related to lactobacilli abundance compared to baseline.	This research was funded by Chr Hensen. Some authors were employees at Chr. Hensen but did not have access and did not collect the data nor analyse them. This was doen by the other authors not affiliated to Chr. Hensen.	To measure a decrease in Nugent score by 1.0 in 28 days with 80% power at 0.05 significance at a 25% attrition rate, 42 participants was deemed sufficient. (Without assumed attrition, 32 participants). Differences over intervention period was tested using paired t-test or Wilcoxon test based on Normality. Normality was tested using a Shapiro-Wilks test. Software used: SAS 9.4	50.00%	83.72%	0	Overall: +12.5%	Compliance was checked via interviews at each visit.	101.20%
Matsumoto	2010	Effects of a probiotic fermented milk beverage containing Lactobacillus casei strain Shirota on defecation frequency, intestinal microbiota, and the intestinal environment of healthy individuals with soft stools	Journal of Bioscience and Bioengineering	Japan	10.1016/j.jbiosc.2010.05.016	~	Effect of Lactobacillus casei Shirota on defecation frequency	Gastrointestinal Health	Double	Yes	Skimmed milk	No	Parallel	Fermented Artichokes	Alive	(Yakult) Lactobacillus casei Shirota	Oral	375000000 / mL	1 x 80mL	28	56	Both groups: 30	Not specified	Not specified	Not specified	healthy adults	Those who might develop allergic reactions to foods or had a history of alcoholism, severe anemia, or a serious disease, those who regularly used intestine-conditioning drugs or pharmaceuticals that might affect the intestine-conditioning effect of the test agent.	Standard RCT	Changes in defecation frequency and consistency	Changes in SCFA profile	Not Mentioned	Neutral	Neutral	There was a 2 week run in period followed by 4 weeks of probiotic or placebo. This was followed by the washout observation period. A daily record of motions was kept by the subject. Faecal samples were collected at weeks 2 and 6.	There was so significant change in the number of defecations per week, colour or smell. There was change in total organic acids present in the faecal samples between probiotic and placebo groups from baseline, but not across groups. This was mostly due to baseline effects.	Study was funded by Yakult. Authors were employees at Yakult. No CoIs mentioned.	No sample size calculations were performed. Comparison of outcome between groups was performed using Mann-Whitney U test. Software used: SPSS 11.0	53.96%	Not mentioned	4	Indeterminate	Not performed	Not mentioned
Maziade	2013	Impact of adding prophylactic probiotics to a bundle of standard preventative measures for Clostridium difficile infections: enhanced and sustained decrease in the incidence and end severity of infection at a community hospital	Current Medical Research & Opinion	Canada	10.1185/03007995.2013.833501	~	Use of Bio-K+ to decrease incidence of Clostridium difficile in hospital	Gastrointestinal Health	None	No	No probiotic	Yes	Serial: Before/After	Supplement	Freeze Dried	Lactobacillus acidophilus + Lactobacillus casei	Oral	total: 6e10	1	540	720	Phase 1 control: 1580, Phase 2 + 3: 4968	Not specified	65	Not specified	Adults in Hospital	Chemotherapy, having a history of cardiac valve replacement, intensive care unit patients with central venous lines, or those undergoing joint surgery during the hospitalization.	Open label trial	Decrease in c. difficile incidence	Not specified	Not Mentioned	Positive	~	The study was a three phase investigation. In the first phase lasting 6 months, basic preventative measures was used. Phases 2 and 3 lasting 18 months.	There was a significant decrease in the number of incidence of CID cases in phases 2 and 3 when probiotic was given compared to Phase 1 when only preventative measures were given (1.5% v/s 5.8%, p<0.001), there was a significant decrease in the number of severe CID cases (6.5% v/s 27.5%, p<0.001). The mean number of CID recurrence was also lower in Phases 2 and 3 compared to Phase 1 (23.4 v/s 38.5, p<0.001).	Study was funded by Pierre-Le Gardeur Hospital hospital. Manuscript was reviewed my some employees at Bio-K Plus. Three of the authors are employees at Bio-K plus.	No sample size calculations were performed. Incidence rates between the phases was performed using two-sided chi-squared test and Student’s t test. Software used: SPSS 19.0.	Not mentioned	Not mentioned	0	Indeterminate	Checked via the pharmacy where the capsules were dispensed.	Not mentioned
Mazlyn	2013	Effects of a probiotic fermented milk on functional constipation: A randomized, double-blind, placebo-controlled study	Gastroenterology	Malaysia	10.1111/jgh.12168	NCT01161784	Effect of Lactobacillus casei strain Shirota on bowel movement	Gastrointestinal Health	Double	Yes	Skimmed milk	No	Parallel	Fermented milk	Alive	(Yakult) Lactobacillus casei Shirota	Oral	375000000 / mL	1 x 80mL	28	35	Experimental: 41, Placebo: 41	Experimental: 10.63%, Placebo: 16.28%	Both: 31.7	Experimental: 22.3, Placebo: 22.9	healthy adults	body mass index (BMI) of below 16 (severe thinness), or 30 and above (obese); were pregnant; consumed probiotic products more than once a week in the month preceding screening or at any point during intervention; regularly used laxatives (more than once a week); used anticholinergics, anti-diarrheals, or antibiotics in the month preceding screening or at any point during intervention; had milk protein allergy; had constipation of organic or neurological origin; had alarm features indicative of colorectal cancer; failed to either confirm intake of study drink or provide data records for 6 days or more during intervention; or experienced AEs that necessitated discontinuation of intervention.	Standard RCT	Changes in Chinese Constipation Questionnaire scores (CCQ)	Not specified	Not Mentioned	Neutral	~	Subjects were given either probiotic or placebo for 28 days. They were asked to fill a questionnaire at baseline, week 2, week 4 and week 5 (washout period).	There was no significant change in the constipation scores between probiotic and placebo, nor weekly stool frequency. There was a minor change in values noted for incomplete defecation values which dropped from 1.19 at baseline to 0.40 in probiotic (p=0.003) while the corresponding values remaining the same (1.28) in placebo.	Study was funded by Yakult. Probiotic and placebo was provided for the study. The study was part of the masters project of the lead author who is an employee at Yakult.	To detect a weekly stool frequency of +0.95 (SD: 1.5) and decrease in CCQ score by -3.5 (SD: 5.0) with 80% power with 0.05 significance, 80 volunteers (40 subjects per group) was deemed sufficient. Analysis was based on ITT principle. Student’s t test was used to compare outcomesMagnitude of change was measured using Cohen’s effect. Software used, not mentioned.	12.02%	Both: 82%	5	Both:2.5%	Compliance check method not mentioned.	>99%
Mei	2021	A Pilot Study of the Effect of Lactobacillus casei Obtained from Long-Lived Elderly on Blood Biochemical, Oxidative, and Inflammatory Markers, and on Gut Microbiota in Young Volunteer	MPDI Nutrients	China	10.3390/nu13113891	~	Effect of Lactobacillus casei on immunological and metabolic markers	Immunological health + Cardiovascular and Metabolic Health	Double	Yes	Skimmed milk + sucrose + trehalose	No	Parallel	Supplement	Freeze Dried	Lactobacillus casei LTL1879	Oral	141000000000 /g	2g x 1	21	28	Both: 10 each	Experimental: 50%, Placebo: 40%	Experimental: 24.9, Placebo: 23.9	Experimental: 21.28, Placebo: 22.05	Healthy adults	Not specified	Standard RCT	Changes in immunological parameters	Changes in metabolic parameters	Not Mentioned	Positive	Neutral	Subjects were given either probiotic or placebo for 3 weeks. There was a one week period of washout at the end of which was a follow up visit. Blood was collected at weeks 0 and 3. Faecal samples were collected at weeks 0,2,3 and 4.	IL10 levels were significantly increased by 8.1% (p<0.05) in Probiotic group compared to placebo TNF-a decrease was more in probiotic than placebo (32.38% v/s 14.49%, p<0.05). This was howver largely due to the male volunteers having a blow baseline and end point value. Thus sampling bias was significant. Malondialdehyde (MDA) levels decreased with treatment (p<0.05). The decrease was exclusively in males. The total antioxidant capacity rose significantly (p<0.0001) in probiotic group compared to their baseline and placebo. The effect was higher in men than women (p<0.01).	This research was funded by National Nature Science Foundation of China. No CoI was declared.	No sample size calculations were performed. Changes between groups was compared using a paired t test. Correlation between Lactobacilli populations and antioxidant activity and inflammation levels was done using a Spearman rank correlation. Software used: SPSS26 for analysis and GraphPad Prism 7 for visualisation.	Not mentioned	Not mentioned	3	Indeterminate	Not performed	Not mentioned
Meng	2015	Consumption of Bifidobacterium animalis subsp. lactis BB‑12 in yogurt reduced expression of TLR‑2 on peripheral blood‑derived monocytes and pro‑inflammatory cytokine secretion in young adults	Eur J Nutrr	USA	10.1007/s00394-015-1109-5	NCT01399996	Effect of Bifidobacterium animalis on peripheral blood derived monocytes and pro-inflammatory markers	Immunological health	Double	Yes	Yogurt	No	Cross-over	Yogurt	Alive	Bifidobacterium animalis	Oral	3160000000	1	28	70	Overall: 30	Overall: 36.67%	Overall: 28.2	Overall: 24.2	Healthy adults	BMI greater than 40 kg/m2 , smoking and/or use of other tobacco products, blood pressure ≥140/90 mm Hg, use of blood pressure or cholesterol lowering medications, history of myocardial infarction, stroke, diabetes mellitus, liver disease, kidney disease and thyroid disease (unless controlled by medication and blood results within the previous 6 months were provided), lactation, pregnancy or desire to become pregnant during the study, clinical diagnosis of IBD (e.g., Crohn’s disease or ulcerative colitis), excessive alcohol consumption (>14 drinks per week), vegetarianism, lactose intolerance, chronic use of anti-inflammatory medications (unless able to discontinue), antibiotic use, swallowing disorders or dysphasia to food or pills, refusal to discontinue intake of probiotics, nutritional supplements (psyllium, fish oil capsules, soy lecithin, niacin, fiber, flax, phytoestrogens, stanol/sterol supplemented foods), herbs or vitamins, and refusal to give blood or plasma during the study.	Standard RCT	Changes in immunological parameters	None specified	None found	Neutral	~	This study is later replicated (10.1186/s12937-017-0261-6) to study inflammatory markers and SCFA in the faeces. This work is further extended to another publication: 10.1002/mnfr.201500665. Only immunomodulatory markers reported here. Subjects were randomised assigned one of four treatments (3 probiotics or one placebo). The design was crossover where for 4 weeks the volunteers received one treatment. There as a 2 week washout followed by the crossover to the second randoml chosen treatment. Blood samples from venipuncture were collected at baseline and at the end of each treatment. Blood samples were collected at the end of each treatment. Questionnares were provided every 2 weeks which accounted for 3 days worth of dietary intake.	Among all the tested parameters, only TLR-2 expression was significantly higher as % of CD14+HLA-DR+ cells (p=0.03). This however has no clinical significance by itself. TNF-a and IL-10 expression were not significantly different.	Study was funded by The Dairy Research Institute, USA. No CoI was declared.	To detect a difference of 30% in cytokine secretion (TNF-a and IL-6) from LPS-stimulate PBMC at 80% power with 0.05 significance, 22 volunteers was deemed sufficient. To account for drop outs, 36 was aimed for recruitment. Mixed-design ANOVA model was used to test the effect of treatment on immune outcomes for each treatment period. Interaction of age, BMI, PA and dietary factors were considered as covariates. Model generated were manually chosen based on optimising fit criterion. Post hoc Bonferroni’s test was used for model correction. Software used: SAS9.4. Data visualisation was done using GraphPad Prism 5.	26.47%	Overall: 83.33%	5	Overall: 36.36%	Compliance was self reported by subjects	99.20%
Meng	2016	Consumption of Bifidobacterium animalis subsp. lactis BB-12 impacts upper respiratory tract infection and the function of NK and T cells in healthy adults	Mol. Nutr. Food Res.	USA	10.1002/mnfr.201500665	NCT01399996	Effect of Bifidobacterium animalis on peripheral blood derived monocytes and pro-inflammatory markers	Immunological health + Respiratory Health	Double	Yes	Yogurt	No	Cross-over	Yogurt	Alive	Bifidobacterium animalis	Oral	3160000000	1	28	70	Overall: 30	Overall: 36.67%	Overall: 28.2	Overall: 24.2	Healthy adults	Information in: 10.1007/s00394-015-1109-5	Data Reanalysis Study	Changes in upper respiratory infection rates	Changes in NK cell and T cell activity	None found	Neutral	Neutral	This report is a continuation of results from: 10.1007/s00394-015-1109-5. Subjects were randomised assigned one of four treatments (3 probiotics or one placebo). The design was crossover where for 4 weeks the volunteers received one treatment. There as a 2 week washout followed by the crossover to the second randoml chosen treatment. Blood samples from venipuncture were collected at baseline and at the end of each treatment. Blood samples were collected at the end of each treatment. Questionnares were provided every 2 weeks which accounted for 3 days worth of dietary intake. Questionnaires were used to monitor the duration and intensity of symptoms of UTRI illnesses.	None of the outcomes, adjusted for baseline found any clinically significant change after treatment with probiotics.	Information in: 10.1007/s00394-015-1109-5	Information in: 10.1007/s00394-015-1109-5	Information in: 10.1007/s00394-015-1109-5	Information in: 10.1007/s00394-015-1109-5	Information in: 10.1007/s00394-015-1109-5	Information in: 10.1007/s00394-015-1109-5	Information in: 10.1007/s00394-015-1109-5	Information in: 10.1007/s00394-015-1109-5
Merenstein	2009	A Randomized Clinical Trial Measuring the Influence of Kefir on Antibiotic-Associated Diarrhea	Arch Pediatr Adolesc Med.	USA	10.1001/archpediatrics.2009.119	NCT00481507	Effect of Kefir to mitigate AAD	AAD	Double	Yes	Heat killed Kefir	No	Parallel	Kefir	Alive	Lactococcus lactis, Lactococcus plantarum, Lactococcus rhamnosus, Lactococcus casei, Lactococcus lactis subspecies diacetylactis, Leuconostoc cremoris, Bifidobacterium longum, Bifidobacterium breve, Lactobacillus acidophilus, and Saccharomyces florentinus.	Oral	25e9 to 30e9 / cup	150 mL	10	15	Experimental: 61, Placebo: 64	Experimental: 54.10%, Placebo: 48%	Experimental: 2.9 years. Placebo: 3.2 years.	Not specified	Children with diarrheoa	No Probiotic supplements, no other medications, lactose intolerance, al- lergy to lime flavors, inability of parent to speak English or Spanish, active diarrhea or constipation, and chronic disease.	Standard RCT	Decrease in AAD	Decrease Vomiting, Stomach pain, Constipation, Runny nose, Cough, Earaches, Fever, Irritability, Lethargy, Loose stools	In the probiotic group, 1 parent reported emesis and in control group, one parent reported constipation.	Neutral	Neutral	Subjects were given probiotics along with the antibiotic treatment for 10 days. There was a 4 more days of follow up. Stool frequency and quality were monitored using questionnaire provided to the parents.	There was no significant difference between probiotic and placebo group in the number of diarrhoea incidences (relative risk: 0.82, p>0.05). There was no difference in the secondary outcomes (data not shown).	This study was funded by Lifeway Foods. No other CoI was declared	To detect a 0.2 change in rate of diarrhoea (assuming 0.3 in placebo and 0.1 in kefir) at 80% power with 0.05 significance, 62 children per group was deemed sufficient. An Intention-to-treat analysis was done. Probiotic and placebo was compared using multiple logistic regression. Software used: SPSS	88.65%	100.00%	3	Probiotic: -1.61%, Placebo: +3.22%	Compliance check method not mentioned.	65.00%
Merenstein	2010	Use of a fermented dairy probiotic drink containing Lactobacillus casei (DN-114 001) to decrease the rate of illness in kids: the DRINK study	European jounral of Clinical nutrition	USA	10.1038/ejcn.2010.65	~	Effect of probiotic milk drink on rate of illness in children	Immunological health	Double	Yes	Flavoured milk	No	Parallel	Actimel	Alive	Lactobacillus casei DN-114 001 + Streptococcus thermophilus + Lactobacillus bulgaricus	Oral	Lactobacillus casei DN-114 001 (1e8)+ Streptococcus thermophilus(1e7) + Lactobacillus bulgaricus(1e7)	200g	90	90	Experimental: 314, Placebo: 324	Experimental: 50%, Placebo: 53.1%	Experimental: 4.86, Placebo: 4.94	Not specified	Healthy children	regular medicines at initiation of study, lactose intolerance, allergy to strawberry, inability of a parent to speak English or Spanish, active respiratory or gastrointestinal infection, or chronic disease.	Standard RCT	Change in number of days of illness	Decrease in diarrhoea events	There were 18 adverse events in active group and 22 events in placebo. One serious adverse event was in the active group. It was resolved quickly and none of the events were associated to the active product.	Positive	Positive	Subjects were given probiotic or placebo for 90 consecutive days. Nuber of days of illness was based on day-care absenteeism and questionnaire. The questionnaire was also used to check for symptoms of diarrhoea.	There was a significantly lower CID outcome for probiotic group (7.8 days off per 100 person days) compared to placebo (9.8 days off per 100 person days) (p=0.046). Incidence rate of gastrointestinal tract infections was lower in probiotic than placebo (1.2/100 person days v/s 1.6/100 person days, p=0.042). UTRI rate were also lower in probiotic than placebo (2.7/100 person days v/s 3.3/100 person days, p=0.036).	Work was funded by Danone. Two of the authors were employees at Danone. The others are consultants to probiotic manufacturers.	Based on previous self-reported illness outcome studies, to adjust for sample size, intra-class correlation used was 0.1. The design effect was 1.05 which suggested a sample size of 638 for 20% effect size and 20% dropout (510 without dropout assumption). This would test change at 80% power at 95% confidence. Categorical values were tested using chi-squared test. Generalised non-linear mixed models were used to study continuous variable outcomes. Software used: SAS9.1 and Intercooled Stata 9.2.	78.10%	Experimental: 85.99%, Placebo: 67.59%	5	Overall: -4.31%	Compliance was based on self-reporting by the parents	Experimental: 65%, Placebo: 61%
Merenstein	2015	Safety of Biﬁdobacterium animalis subsp. lactis (B. lactis) strain BB-12-supplemented yogurt in healthy adults on antibiotics: a phase I safety study	Gut Microbes	USA	10.1080/19490976.2015.1005484	~	Safety of Biﬁdobacterium animalis subsp. Lactis	Immunological health + Gastrointestinal Health	Double	Yes	Yogurt	No	Parallel	Yogurt	Alive	Biﬁdobacterium animalis subsp. Lactis	Oral	Bifidobacterium animalis (1e8)+ Lactobacillus rhamnosus GG (5e5 to 10e5)	100 mL	10	10	Experimental: 19, Placebo: 21	Experimental: 37%, Placebo: 43%	Experimental: 33, Placebo: 29	Not specified	Adults with antibiotic treatment	any chronic condition regardless of the requirement for medication; allergy to strawberry, active diarrhea, allergy to penicillin-class antibiotics; use of any other medicines except prescribed antibiotic and anti- pyretic medicines; allergy to tetracycline, erythromycin, trimeth- oprim or ciprofloxacin; lactose intolerance; during baseline physi- cal exam, had vital signs outside the normal range: systolic blood pressure >140, systolic blood pressure <90, diastolic >90, oxy- gen saturation <98%, pulse rate >100, pulse rate <55 and respi- ratory rate >17; history of heart disease, including valvulopathies or cardiac surgery, any implantable device or prosthetic; history of gastrointestinal surgery or disease; milk-protein allergy; allergy to any component of the product or the yogurt vehicle; or females who were pregnant at the time of enrollment or were planning to become pregnant during the study.	Safety trial	Changes in immunological parameters	Changes in gastrointestinal distress	Enlisted events: Abdominal pain, reflux, allergies, back pain, bloating, breathing issues, constipation, cough, decrease appetite, Diarrhoea, Dizziness, drug hypersensitivity, Ear aches, fever, gas, headache, irritability, lethargy, loose stools, muscle pain, nasal congestion, nausea, runny nose, sore throat, stomach pain, tonsil, vaginal discomfort, yeast infection. Probiotic reported 67 events while placebo reported 98 events.	Neutral	Neutral	Subjects who were undergoing antibiotic treatment were given either placebo or probiotic yogurt. Blood and faecal samples were collected at the baseline and end of the treatment period.	Authors report no significant difference across any of the clinical parameters measured across the study.	This study was funded by NIH National Center for Complementary and Alternative Medicine. One of the Authors is a paid consultant for Nestle, Bayer, P&G. Another of the authors is a consultant for probiotic manufacturers. No other CoIs were declared.	Sample size calculations are not required for Phase 1 safety trials. Analysis was done with ITT principle. For continuous variables, Chi-squared or Fisher’s exact test were used. Software used: Stata10	18.96%	Experimental: 78.95%, Placebo: 70.83%	5	Indeterminate	Compliance was based on self-reporting by subjects.	Experimental: 66.7%, Placebo: 63.2%
Michael	2020	A randomised controlled study shows supplementation of overweight and obese adults with lactobacilli and bifidobacteria reduces bodyweight and improves well-being	Nature	UK + Slovakia	10.1038/s41598-020-60991-7	ISRCTN12562026	Effect of Lactobacilli + Bifidobacteria probiotic on weight loss	Weight management + Cardiovascular and metabolic health + Gastrointestinal health	Double	Yes	Microcrystalline cellulose	No	Parallel	Supplement	Freeze Dried	Lactobacillus acidophilus CUL60 (NCIMB 30157) + Lactobacillus acidophilus CUL21 (NCIMB 30156) + Lactobacillus plantarum CUL66 (NCIMB 30280) + Bifidobacterium bifidum CUL20 (NCIMB 30153) + Bifidobacterium animalis subsp. lactis CUL34 (NCIMB 30172)	Oral	Total: 5e10 /capsule	1	180	180	Experimental: 110, Placebo: 110	Experimental: 40%, Placebo: 43%	Experimental: 45.3, Placebo: 46.52	Experimental: 29.14, Placebo: 28.97	Healthy adults	Not specified	Standard RCT	Decrease in body weight, waist circumference, blood pressure, and plasma lipid profile	Changes in plasma C-reactive protein level, Quality of life questionnaire, incidence of UTRI	Not Mentioned	Positive	Positive	Subjects were given probiotic or placebo for six months. There were visits on months 0, 3 and 6. Anthropic measurements, and Quality of life questionnaires were asked on all visits. Additional fasted blood and faecal samples were collected at baseline and month 6.	For the probiotic treatment, authors noted a significant decrease in Body weight (1.3 kg, p<0.0001), BMI (0.045 kg/m2, p<0.001), and waist circumference (0.94cm, p<0.0001). There was also a decrease in LDL-cholesterol (0.2mmol/L p=0.0214) and general improvements in the QoL response.	All authors either work or in some part are collaborated with Cultech Ltd. Probiotics and placebo were supplied by Cultech Ltd.	No sample size calcaulation was performed as it was an exploratory study. Analysis was done based on intention to treat (ITT). Outcomes were analysed using linear mixed models which included interaction between time and treatment. Age, gender and BMI were used are covariates in the linear mixed models. Software used: SAS9.4	100.00%	Both groups: 100%	5	Indeterminate	Compliance was checked by counting remaining capsules at each visit.	>99%
Michels	2022	Bifidobacterium lactis CCT 7858 Improves Gastrointestinal Symptoms by Antibiotics Treatment: a Double‑Blind, Randomized, Placebo‑Controlled Trial	Probiotics and Antimicrobial Protein	Brazil	10.1007/s12602-021-09900-6	NCT04742322	Effect of Bifidobacterium lactis CCT 7858 on AAD	AAD/CAD	Double	Yes	Maltodextrin	No	Parallel	Supplement	Freeze Dried	Bifidobacterium lactis CCT 7858	Oral	10000000000	1	On average: 12	On Average: 12	Experimental: 49, Placebo: 55	Experimental: 59.2, Placebo: 47.3	Overall: 42.5	Not specified	Adults in Hospital	active and uncontrolled intestinal disease (Crohn’s disease, ulcerative colitis, previ- ous infection with Clostridium difficile) or with a history of daily consumption of probiotics and fermented milk, Pregnant women and patients with decompensated blood pressure or heart disease or incapable of speaking Por- tuguese as well as patients with previous neurologic disorders	Standard RCT	Decrease in AAD	Changes in bloating, abdominal, flatulance, borborism, nausea and vomiting	None found	Positive	Positive	Subjects were given probiotic along with their antibiotic treatment. They were asked to fill a dairy noting stool consistency and a Gastrointestinal distress questionnaire.	Among those who received probiotic, 74% reported no diarrhoea (p<0.05). Secondary outcomes of reduced gastrointestinal distress was also higher in probiotic group.	Study was funded by Gabbia Biotechnology. Gabbia Technology provided the probiotic. Some authors are employees at Gabbia Biotechnology.	To observe an 80% improvement in diarrhoea outcomes at 80% power and 0.05 significance, and expecting 40% of patients to have diarrhoea, a sample size of 55 was deemed sufficient. Qualitative variables were expressed as percentage of frequency. Association between qualitative factors was performed using Fisher’s exact tests followed by residual analysis (analysis not specified) to test for significance. Software used: SPSS 22.0	96.67%	Experimental: 89.09%, Placebo: 90.16%	5	Experimental: -10.91%, Placebo: 0%	Not performed	Not mentioned
Minami	2018	Effects of Bifidobacterium breve B-3 on body fat reductions in pre-obese adults: a randomized, double-blind, placebo-controlled trial	Bioscience of Microbiota, Food and Health	Japan	10.12938/bmfh.18-001	UMIN 000023919	Effect of Bifidobacterium breve B3 on weight loss	Weight management + Cardiovascular and metabolic health	Double	Yes	Corn starch	No	Parallel	Supplement	Freeze Dried	Biﬁdobacterium breve B-3	Oral	10000000000	2	84	84	Both: 40 each	Both: 93.25%, each	Experimental: 45.4, Placebo: 45.6	Experimental: 27.7, Placebo: 27.6	Healthy adults	Taking medication for gastrointestinal diseases, diabetes, hypertension, or dyslipidemia that may affect outcome measures; a history of receiving treatment for serious disorders (i.e., cardiovascular diseases, liver diseases, digestive disorders, endocrine metabolic diseases, and sleep apnea syndrome); serious allergies to medicine and food; pregnancy or lactation; heavy smoking; heavy drinking; irregular lifestyles	Standard RCT	Changes in abdominal fat	Changes in blood cholesterol and lipid profile	Only 8 mild adverse events were noted which included cold, headache or muscular pain. Placebo: 6, Probiotic: 2	Neutral	Neutral	Subjects were given probiotic or placebo for 12 weeks. Visits were at weeks 0,4,8 and 12. Anthropometric measurements and blood samples were collected during the visits.	Compared to baseline, there was no change in body fat (%), body fat mass (%) and BMI (km/m2). No changes were observed in blood values either.	None declared	To detect a 10cm2 change in visceral fat at 12 weeks at 80% power at 95% significance, with a 10% dropout rate, a size 80 participants was deemed sufficient (72 without drropout assumption, 36 per group). Comparison of results across each time point was done using ANCOVA . Continuous variables were tested using t test while categorical variables were compared using Fisher’s exact test. Software used: SAS9.3	53.69%	Both: 100%	5	Both: +11.11%	Compliance check method not mentioned.	Experimental: 99.8%, Placebo: 99.9%
Mo	2022	Effects of Lactobacillus curvatus HY7601 and Lactobacillus plantarum KY1032 on Overweight and the Gut Microbiota in Humans: Randomized, Double-Blinded, Placebo-Controlled Clinical Trial	MPDI Nutrients	Korea	10.3390/nu14122484	KCT0007117	Effect of Lactobacillus curvatus HY7601 and Lactobacillus plantarum KY1032 on weight loss	Weight management + Cardiovascular and metabolic health + Gastrointestinal health	Double	Yes	Lactose + Crystalline cellulose + silicon dioxide + magnesium stearate	No	Parallel	Supplement	Freeze Dried	Lactobacillus curvatus HY7601 and Lactobacillus plantarum KY1032	Oral	Lactobacillus curvatus HY7601 and Lactobacillus plantarum KY1032 (5e9 each)	1	84	84	Experimental: 30, Placebo: 29	Experimental: 83.33%, Placebo: 72.41%	Experimental: 35.7, Placebo: 39.34	Experimental: 26.87, Placebo: 26.81	Healthy adults	Uncontrolled hypertension > 160/100 mmHg; fasting blood sugar ≥ 126 mg/dL; random blood sugar ≥ 200 mg/dL; diabetics taking antidiabetic drugs (oral hypoglycemic agents or insulin, etc.); currently being treated for serious cardiovascular, immune, respiratory, hepatobiliary, renal and urinary, nervous, musculoskeletal, psychiatric, infectious, and malignant disorders; clinically clear risk factors for gastrointestinal bleeding; diagnosed with or treated for cancer within the previous 5 years; consumed drugs affecting body weight within the last month (inhibitors and appetite suppressants); consumed functional foods/supplements for obesity improvement; received antibiotics or immunosuppressive drugs within the previous 2 weeks; lost >10% of body weight in the previous 3 months; joined any commercial obesity program within the previous 3 months; <0.1 µlU/mL or >10 µlU/mL of thyroid-stimulating hormone (TSH); creatinine levels more than twice the normal range; aspartate aminotransferase (AST) or alkaline phosphatase (ALT) three times the normal range; mental disorders, such as depression, schizophrenia, alcoholism, and drug addiction; unable to exercise due to musculoskeletal disorders; pregnant or planning to become pregnant or nursing mothers; participated in or planned to participate in other clinical trials within the previous month; sensitive or allergic to the food ingredients of the human application test; and any person deemed inappropriate by the investigator for other reasons.	Standard RCT	Changes in body weight, BMI, waist circumference	Changes in blood lipid profile + microbial composition	None found	Positive	Positive	Subjects were given placebo or probiotic for 12 weeks. Visits were every two weeks when anthropometric measurements were made. Faecal and blood samples were collected at baseline and at week 12.	The probiotic group noted a significant drop in body weight (-0.47 kg, p=0.001), BMI (-0.15 kg/m2, p<0.001) and waist circumference (-0.41cm, p=0.007). There was a decrease in adiponectin (-246.83ng/mL, p=0.046) but not leptin. Microbiome analysis found increase of B. adolescentis, B. longum and A.muciniphila and decrease of Collinsella aerofaciens, Faecalibacterium prausnitzii, and Prevotella copri in probiotic group compared to placebo.	Funding source not explicitly mentioned. No CoI was mentioned.	Sample size was performed, but no details were provided such as the power, significance or even the sample size number. Normality was tested on continuous variables using Shapiro-Wilks test. For normally distributed data, two-sample t test was used. Else Mann-Whitney U test was used. Changes from baseline for each parameter was tested using ANCOVA. Software used for this was SAS 9.4. Correlations between gut microbial abundance and anthropometric measurements was done using R.	76.59%	Experimental: 83.33%, Placebo: 80.55%	5	Indeterminate	Compliance checked by counting remaining pills expected for consumption.	Experimental: 98.64%, Placebo: 96.84%
Mohammad	2007	The impact of probiotic and/or honey supplements on gut permeability among Egyptian children	Journal of Nutritional & Environmental Medicine	Egypt	10.1080/13590840601016387	~	Effect of Lactobacillus acidophilus on gut permeability	Gastrointestinal Health	None	Yes	Unfermented gruel	No	Parallel	Yogurt	Alive	Lactobacillus acidophilus	Oral	1000000000000	1	42	42	Experimental: 6, Placebo: 6	50.00%	Experimental: 10.28, Placebo: 11.08	Both: 17.9	Healthy children	Not specified	Open label trial	Excretion of Lactulose/Mannitol	None specified	Not Mentioned	Positive	~	Children were given probiotic or control diet for 42 days. On the two test days (baseline and endpoint), children consumed 200 mg/kg body weight (67% syrup) lactolose and 50 mg/kg body weight mannitol, dissolved in a 2.0 mL volume of water in fasted condition. Urine samples were subsequently collected.	A significant decrease in lactulose/mannitol recovery was registered in probiotic compared to control (-31.54 v/s -0.55, p=0.04).	Study was supported by DFID higher education links by the British Council. Authors have no CoI to declare.	No sample size calculations were performed. Mean differences between groups was compared using paired t test. Comparison was also performed using one-way ANOVA. Software used: SPSS 10.0	not mentioned	Not mentioned	1	Indeterminate	Not performed	Not mentioned
Moller	2017	Influence of acute multi-species and multi-strain probiotic supplementation on cardiovascular function and reactivity to psychological stress in young adults: a double-blind, randomized, placebo-controlled trial	Psychosomatic Medicine	USA	10.1097/PSY.0000000000000489	~	Effect of multispecies probiotic on cardiovascular function	Cardiovascular Health and Metabolic Syndrome	Double	Yes	cornstarch	No	Parallel	Supplement	Freeze Dried	VSL3#: Streptococcus thermophilus, three strains of Bifidobacterium species (B. breve, B. longum and B. infantis), and four strains of Lactobacillus species (L. acidophilus, L. plantarum, L. paracasei and L. delbrueckii subsp. Bulgaricus).	Oral	113000000000	1	14	14	Experimental: 57, Placebo: 48	Experimental: 29.8%, Placebo: 39.6%	Experimental: 19.8, Placebo: 20.5	Not specified	College students	prior probiotic use, diagnosed GI disorder, and/or current antibiotic use.	Standard RCT	Changes in resting cardiovascular measures	Changes in psychological reactions to stressful situations	Not Mentioned	Neutral	Irrelevant	Subjects were given either probiotic or placebo for 2 weeks. Blood pressure was measured at baseline and endpoint. Stress levels were measured using questionnaire.	There were no significant differences in the resting physiological changes between baseline and endpoint between the groups.	Funding was received from Department funds at Allegheny College. Authors have no CoIs to declare.	No sample size calculations were performed. Three-way ANOVA was performed to compare changes between stress, diastolic blood pressure and systolic blood pressure. Post hoc correction was performed using Bonferroni. Greenhouse-Geisser adjustment was made for sphericity. Software used not mentioned.	99.20%	Experimental: 85.07%, Placebo: 85.71%	4	Indeterminate	Compliance was checked by counting remaining capsules at each visit.	Not mentioned
Montalto	2010	Clinical trial: the effects of a probiotic mixture on non-steroidal anti-inﬂammatory drug enteropathy – a randomized, double- blind, cross-over, placebo-controlled study	Alimentary Pharmacology and Therapeutics	Italy	10.1111/j.1365-2036.2010.04324.x	~	Effect of VSL#3 on faecal calprotectin concentrations	Gastrointestinal Health	Double	Yes	Corn starch	No	Cross-over	VSL#3	Freeze Dried	Lactobacillus casei + Lactobacillus plantarum +Lactobacillus acidophilus + Lactobacillus bulgaricus + Bifidobacterium longum + Bifidobacterium breve and Bifidobacterium infantis + Streptococcus thermophilus.	Oral	Total: 9e11	1	21	21	Overall: 20	Overall: 55.0%	Overall: 35	Not specified	Healthy adults	subjects with IBDs or family history of IBDs, colorectal cancer, coexisting and severe cardiopul- monary, hepatic, renal, neurological, psychiatric, endo- crine and rheumatological diseases, malignancy, pregnancy, alcohol abuse, other intestinal disorders char- acterized by increased mucosal permeability and inﬂam- matory changes and age <18 and >75 years.	Standard RCT	Changes in faecal calprotectin	None specified	None found	Positive	~	Subjects were given either placebo or probiotic for 21 days. Over the last 7 days, they were given indomethacin (50 mg/d). After a washout of nine days, the treatment crossover was performed.	From the third administration of indometacin, difference in faecal calprtectin values was found between placebo and VSL#3 (p<0.05). At the fifth day of indomethacin, the calprotectin in probiotic was less than 1/3rd the value of probiotic (p<0.001).	Funding source not delcared. Authors have no CoI’s to declare.	Comparison of faecal calprotectin on each day of administration was compared by means using Wilcoxon Matched Pairs. The estimated testing power of the study, given 20 volunteers at an alpha error of 0.05 was 93% Software not mentioned.	Not mentioned	Not mentioned	2	Indeterminate	Compliance was checked with subject interview during visits. It was also checked by counting remaining sachets.	Experimental: 100%, Placebo: 99%
Moreira	2017	Influence of drinking a probiotic fermented milk beverage containing Bifidobacterium animalis on the symptoms of constipation	Arq Gastroenterol	Brazil	10.1590/S0004-2803.201700000-27	NCT02091115	Effect of Bifidobacterium animalis on the symptoms of constipation	Gastrointestinal Health	Double	Yes	Milk	No	Parallel	Fermented milk	Alive	Bifidobacteium animalis	Oral	213000	150 mL	60	60	Experimental: 25, Placebo: 24	0.00%	Experimental: 30.84, Placebo: 29.0	Experimental: 24.22, Placebo: 26.94	Healthy women	diabetes, pregnancy, nursing, gastrointestinal symptoms, previous gastrointestinal pathologies, current or recent consumption of antibiotics, anti-inflammatory drugs, laxatives or other drugs; diseases that alter bowel habits, such as allergies and food intoler- ances, ulcerative rectocolitis, Chron’s disease and irritable bowel syndrome; lactose intolerance or dislike of milk; or use of other types of probiotic, prebiotic and symbiotic products	Standard RCT	Change in Bristol Stool chart indicators, change in bowel movement	None specified	Not Mentioned	Neutral	~	Subjects (based on ROME III classification of constipation) self reported their symptoms. They were assigned either probiotic or placebo. They were asked to fill a questionnaire about their physical well being and ease of passing motions at baseline and after 60 days of treatment.	Authors found significant improvement in the Bristol stool chart values (p<0.001), straining during motions (p<0.001), feeling of incomplete evacuation (p<0.001) and difficulty passing stools (p=0.014) in placebo as well control. There was no significant distinction between probiotic and control. Authors conclude that milk consumption, irrespective of probiotic can help passing of motions.	No external funding was receieved for this study. Authors have no CoI’s to declare.	No sample size calculations were performed. Group average values were compared using students’ t-test or Mann-Whitney U test depending on data normality. Wilcoxon test was used to evaluate differences between baseline and endpoint values for the ROMEIII symptoms and Bristol stool chart values. Software used: SPSS18	Not mentioned	Not mentioned	3	Indeterminate	Not performed	Not mentioned
Moro-García	2012	Oral supplementation with Lactobacillus delbrueckii subsp. bulgaricus 8481 enhances systemic immunity in elderly subjects	Age	Bulgaria + Spain	10.1007/s11357-012-9434-6	~	Effect of Lactobacillus bulgaricus on systemic immunity in the elderly	Immunological health	Double	Yes	Corn starch	No	Parallel	Supplement	Freeze Dried	Lactobacillus delbrueckii subsp. Bulgaricus 8481	Oral	30000000	3	183	183	Experimental: 26, Placebo: 21	Experimental: 11.54%, Placebo: 19.05%	Experimental: 71.6, Placebo: 69.5	Not specified	Healthy elderly	Recent or current infection, inflammation, autoimmune or malignant disease, malnutrition, abnormal laboratory data (hemoglobin <12 mg/dL, leukopenia <3,500 cells/μL, neutropenia <1,500 cells/μL, leukocytosis >15,000 cells/μL, platelets <10 5 cells/μL, and PCR >5 mg/dL), and pharmacological interference (steroids, non-steroidal anti-inflammatory agents, and immunosuppressive drugs).	Standard RCT	Changes in CD4+ and CD8+ activity. Changes in IgG, IgA and IgM.	Change in NK and increase in undifferentiated T cell subsets	Not Mentioned	Positive	Positive	Subjects were given either probiotic or placebo for 6 months. Visits were at baseline, month 3 and 6 when blood was collected.	Authors found an increase in the NK cells in the probiotic group. There was decreased in pro-inflammatory IL8 and an increase in antimicrobial peptide hBD2. T cell subpopulations were less differentiated.	No funding source was declared. No CoI’s declared.	Group comparisons were made based on Wilcoxon or Students’ t test depending on data normality. Software used: SPSS15	58.09%	Experimental: 92.86%, Placebo: 87.5%	5	Indeterminate	Compliance was checked via interviews at each visit.	Not mentioned
Mortensen	2019	Bifidobacterium breve Bif195 Protects Against Small-Intestinal Damage Caused by Acetylsalicylic Acid in Healthy Volunteers	Gastroenterology	Denmark + Ireland	10.1053/j.gastro.2019.05.008	NCT03228589	Effect of Bifidobacterium breve Bif195 against acetylsalicyclic acid damage	Gastrointestinal Health	Double	Yes	Hypomellose + titanium dioxide + microcrystalline cellulose + magnesium stearate + Maltodextrin + sodium ascorbate	No	Parallel	Supplement	Freeze Dried	Bifidobacterium breve Bif195	Oral	50000000000	2	56	56	Experimental: 35, Placebo: 31	Experimental: 45.71%, Placebo: 45.16%	Experimental: 30.5, Placebo: 31.2	Experimental: 24.6, Placebo: 23.8	Healthy adults	history of abdominal surgery (except appendectomy and cholecystectomy), history of peptic ulcers, known bleeding disorders, known allergy to ASA, history of diseases related to Helicobacter pylori infection, diastolic blood pressure 90 mm Hg, systolic blood pressure 140 mm Hg, body mass index > 27 kg/m 2 , smoking or use of other nicotine products, lactose intolerance, pregnancy, lacta- tion and regular use of probiotics, systemic antibiotics, steroids (except contraceptives), NSAIDs, laxatives, anti-diarrheal med- ications, PPIs, and/or immunosuppressant drugs before screening	Standard RCT	Change in Lewis score after endoscopy	Serum PGE2 and TXB2 values	In all, 29.2% of volunteers registered at least one adverse event of which 21.1% were in probiotic group while 37.8% were in placebo. No serious events were recorded.	Positive	Neutral	Subjects were given 200 mg of acetylsalicyclic acid and assigned to probiotic or placebo group for 8 weeks. Endoscopy was performed at baseline and endpoint.	The Lewis score probiotic was lower compared to placebo (3040 arbitrary units v/s 4351 arbitrarry units, p=0.0376). There were significantly lower ulcer numbers in probiotic than placebo (50.4 arbitrary units v/s 75.2 arbitrary units, p=0.0258). There were no significant differences between serum PGE2 and TXB2 concentrations.	Study was funded by Chr Hensen who jointly desgined the trial, but not execution and data analysis. One of the authorrs is partly supported by Science Foundation Ireland. Seven of the authors are employees at Chr Hensen.	To observe a 30% decrease in the Lewis scores at 80% power with 0.05 significance, 30 subjects per arm was deemed sufficient. However, to account for dropouts, a total of 75 subjects was aimed (assumed dropout: 25%). Normality was checked using Q-Q residual plots and the Kolmogorov–Smirnov test. Data was log transformed to confer normality. When normality was no achieved, Mann-Whitney U test was performed. Software used not mentioned.	68.81%	Experimental: 92.11%, Placebo: 83.78%	5	Experimental: +16.67%, Placebo: +3.33%	Compliance was checked by counting the capsules as well as measuring the bacterial count in the faecal samples.	Experimental: 98.7%, Placebo: 99.1%
Nagao	2000	Effects of a fermented milk drink containing Lactobacillus casei Strain Shirota on the immune system in healthy human subjects	Biosci. Biotechnol. Biochem.	Japan	10.1271/bbb.64.2706	~	Effect of Lactobacillus casei Shirota on immune system	Immunological health	Double	Yes	Unfermented milk + flavour	No	Parallel	Yakult 400	Alive	Lactobacillus casei Shirota	Oral	500000000	80 mL	21	21	Experimental: 9, Placebo: 8	Experimental: 44.44%, Placebo: 37.5%	Overall: 32.67	Not specified	Healthy adults	Not specified	Standard RCT	Changes in NK cell activity	Changes in CD3-CD16+CD56+ NK cells	Not Mentioned	Positive	Positive	Subjects were given probiotic or placebo for 3 weeks. There was a 2 month follow up / wash out period. Blood samples were collected at baseline (week 0), week 1, week 3, week 6 and month 2.	Authors observed that 3 weeks of probiotic consumption, there was significant increase in the % cytotoxicity NK activity at weeks 6 (p=0.0221). However, at month 2, the NK activity was indistinguishable to placebo. No changes were observed for CD3-CD16+CD56+ NKCells from peripheral mononuclear cells (data not shown).	Funding was not mentioned. Yakult supplied the probiotic and placebo for the study. No CoI declared.	Comparison of Nkcell activity across time points was performed using paired t test. Software not mentioned.	Not mentioned	Not mentioned	4	Indeterminate	Not performed	Not mentioned
Nagata	2015	The Effectiveness of Lactobacillus Beverages in Controlling Infections among the Residents of an Aged Care Facility: A Randomized Placebo-Controlled Double-Blind Trial	Annals of Nutrition and metabolism	Japan	10.1159/000442305	UMIN000005183	Effect of Lactobacillus beverages on elderly	Immunological health + Gastrointestinal Health	Double	Yes	Unfermented milk + flavour	Yes	Parallel	Yakult 400	Alive	Lactobacillus casei Shirota	Oral	500000000	80 mL	183	183	Elderly:: Both: 36 each. Young:: Both: 10 each	Elderly:: Experimental: 27.78%, Placebo: 25.0%. Young:: Experimental: 20.0%, Placebo: 30%	Elderly:: Experimental: 84.8, Placebo: 86.7. Young:: Experimental: 36, Placebo: 38	Elderly:: Experimental: 19.7, Placebo: 19.4. Young:: Experimental: 21.7, Placebo: 21.7	Healthy adults	Not specified	Standard RCT	Decrease in incidences of illness, improvement of bowel movement	Decrease of need of laxatives	There were 10 deaths in all owing to old age, 5 in each study arm. No other adverse event noted	Positive	Positive	Subjects were given either probiotic or placebo for 6 months. Faecal samples and body measurements were made at months 0, 1, 3 and 6. Consumption of probiotics was restricted for two weeks before the start of the intervention.	There was a significant decrease in the number of incidence of illness at months 3 and 6 after consumption of probiotic. Improvements in incidences of constipation improved at 6 months post intervention. Incidence of diarrhoea improved at 3 months post intervention followed by lack of distinction with placebo at 6 months. There was an increase in SCFA content. Faecal pH was significantly lower for probiotic than placebo from months 1 to 6 onwards. Acetic acid content was higher at month 6 in probiotic than placebo (p<0.05).	Study was funded by Yakult Honsha Co Ltd. Five of the authors are employees at Yakult.	No sample size calculations were performed. Students’ t test was used to assess difference in days of illness, laxative use and faecal pH). Mann Whitney-U test was used for faecal SCFA analysis and microbial counts. Software used: SPSS J11.	91.67%	Both groups: 81.81%	3	Indeterminate	Not performed	Not mentioned
Nduti	2016	Investigating probiotic yoghurt to reduce an aﬂatoxin B1 biomarker among school children in eastern Kenya: Preliminary study	International Dairy Journal	Kenya + Canada	10.1016/j.idairyj.2016.07.014	NCT02041026	Use of Weissella cibaria NN20 and Lactobacillus rhamnosus GR-1 on urine aflatoxin levels	Cancer	None	Yes	Milk	No	Parallel	Yogurt	Alive	Weissella cibaria NN20 + Lactobacillus rhamnosus GR-1 + Streptococcus thermophilus	Oral	Weissella cibaria NN20 (1e9) + Lactobacillus rhamnosus GR-1 (1e9) + Streptococcus thermophilus (1e9)	200 mL	14	21	Each group: 7	Overall: 52.5%	6 to 10 years	Not specified	School Children	chronic disease, overly severe malnutrition, lactose intolerance and mental disability	Open label trial	Decrease in aflatoxin levels in urine	None specified	None Mentioned	Positive	~	Subjects were given either milk or yogurt for one week followed by a break of week, after which the treatment was resumed again. The intermittent break was provided for assurance for guardians that the product was safe for consumption. Food was required to contain local maize which came from a single source with known aflatoxin values. Urine samples were collected in the morning at baseline and once every 7 days.	Aflatoxin levels decreased progressively each measurement with yogurt as compared to placebo. At the endpoint, the total aflatoxin in urine was lower for probiotc than placebo (3.4 ppb v/s 12.7 ppb, p<0.01).	Study was supported by Grand Challenges Canada. Authors have no CoI to declare.	No sample size calculations were performed. The statistical test used for comparison is not mentioned. Software used: SPSS and Microsoft Excel.	33.33%	Each group: 35%	0	Indeterminate	Not performed	Not mentioned
Nevé	2020	A Fermented Milk Product with B. lactis CNCM I-2494 and Lactic Acid Bacteria Improves Gastrointestinal Comfort in Response to a Challenge Diet Rich in Fermentable Residues in Healthy Subjects	MPDI Nutrients	France + Spain + Canada	10.3390/nu12020320	NCT02936713	Effect of fermented milk on gastrointestinal comfort	Gastrointestinal Health	None	No	No probiotic	No	Cross-over	Fermented milk	Alive	Streptococcus salivarius subsp. thermophilus strains (CNCM I-2773, CNCM I-2130, CNCM I-2272) + Lactobacillus delbrueckii subsp. bulgaricus (CNCM I-1519) + Bifidobacterium animalis subsp. lactis (CNCM I-2494) + Lactococcus lactis subsp. lactis (CNCM I-1631)	Oral	Bifidobacterium lactis (3.4e7)+ Lactobacillus lactis (1e6) + (Lactobacillus bulgaricus + Streptococcus thermophilus) (1e7) /g	2 x 125 g	28	47	Overall: 74	Overall: 43.24%	Overall: 29.1	Overall: 22.9	Healthy adults	change in dietary habits in the previous 4 weeks, intake of antibiotics during the previous two months, treatments that might modify gastrointestinal function and/or affect the central nervous system (opioids, antidiarrheal agents, prokinetics, spasmolytics, laxatives), and any antecedents of digestive surgery	Open label trial	Reduction in flatulance, abdominal pain, bloating, Borborygmi, flatulance odour, anal gas evaculations.	Improvement in digestive well being, bowel movements and stool consistency	There was one instance of urinary tract infection. No details on which cross over treatment event it occurred.	Positive	Positive	The subjects had a 16 day “run in” phase lasting 16 days where they consumed their normal diet. For the next three days, they consumed a “Flatulogenic diet” which was rich in fibre expected to elicit flatulence. This was followed by a washout period for 25 days where the normal diet was consumed along with probiotic fermented milk. This was again followed by 3 days of the flatulogenic diet again. Subjects used questionnaire to note gastrointestinal distress during the flatulogenic diet.	The differences between the run-in and probe diet continue to exist when comparing habitual diet scores versus flatulogenic diet scores in flatulence score (1.2 v/s 4.9, p<0.001) , bloating score (0.5 v/s 3.5, p<0.001), distention score (0.4 v/s 3.4, p<0.001), borborygmi score (0.8 v/s 2.8, p<0.001), and number of gas evacuations per day (8.7 v/s 20.7, p<0.001). There was also improvement (p<0.05) for discomfort score and well being score. However, the volume of gas collection between the run-in period and probe mean was (167 mL v/s 174 mL, p>0.05).	This research was funded by Danone, with some support from Spanish Ministry of Economy and Competitiveness. Most authors are employees of Danone. No other CoI declared.	No sample size calculations were made for this study. Comparisons were performed using Wilcoxon signed rank test. Multiplicity adjustments were not made either. Software used: R(3.4.3)	89.19%	Overall: 95.45%	1	Indeterminate	Compliance to diet was checked by the detailed food diary.	>90%
Nyangale	2014	Bacillus coagulans GBI-30, 6086 Modulates Faecalibacterium prausnitzii in Older Men and Women	The journal of nutrition and disease	UK + USA	10.3945/jn.114.199802	UREC 12/24	Effect of Bacillus coagulans GBI-30, 6086 on immunological response and microbial composition	Immunological health + Gastrointestinal Health	Double	Yes	Microcrystalline cellulose	No	Cross-over	Supplement	Freeze Dried	Bacillus coagulans GBI-30, 6086	Oral	1000000000	1	28	77	Overall: 36	Overall: 40.48%	65 to 80 y	18 to 30	Healthy adults	Inflammatory disorder, colonic irrigation in the previous 3 mo; experienced severe food allergies; had asthma, arthritis, or dermatitis; were following a calorie-restricted diet; had any mental illness; or had a history of drug and alcohol abuse	Standard RCT	Changes in NK cell activity	Changes in faecal calprotectin and SCFA content	Not Mentioned	Positive	Neutral	Subjects were given either probiotic or placebo for 28 days followed by 21 days of washout. This was followed by the crossover. Stool consistency, abdminal pain, mood and flatulence was noted via a diary. Faecal and blood samples were collected at baseline, at the beginning and end of each treatment crossoverr.	Authors did not find significant change in NK cell activity nor faecal calprotectin levels. There were significant differences (p<0.05) in the IL levels: IL-1beta (27%) and TNF-a (5%) decreased significantly in probiotic compared to placebo while IL 10 increased significantly (40%) in probiotic compared to placebo.	Study was sponsored by Ganeden Biotech Inc, and Schiff Nutrition. Three authors are employees at Ganeden Biotech while one author was an employee at Schiff Nutrition.	No sample size calculations were performed. Two-factor repeated measurements ANOVA was performed to test, treatment, treatment x time. Bonferroni post test was also performed. Software: GraphPad Prism 3.	Not mentioned	Not mentioned	3	Indeterminate	Not performed	Not mentioned
Ojetti	2017	Effect of Lactobacillus reuteri (DSM 17938) on methane production in patients affected by functional constipation: a retrospective study	European Review for Medical and Pharmacological Sciences	Italy + USA	28429333	~	Effect of Lactobacillus reuteri on intestinal methane production	Gastrointestinal Health	Double	No	No probiotic	No	Serial: Before/After	Supplement	Freeze Dried	Lactobacillus reuteri (DSM 17938)	Oral	100000000	2	28	28	Overall: 20	Overall: 40%	Overall: 36.2	Not specified	Adults with methanogens	Not specified	Follow-up RCT	Reduction in methane detected in H2/CH4 Lactulose breath test	Improvement in bowel movement	One minor care of infection was reported, but the volunteer continued with the study. Unclear if it was associated to the treatment.	Positive	Positive	Subjects testing positive for methane production in the Lactulose Breath test were given probiotic for 4 weeks. The Breath test was performed again to test for changes in outcome.	Authors found that post treatment, CH4 production (measured as area under the cuve in the breath analyser) was significantly lowered post treatment compared to baseline. (At baseline: 5101.5 v/s At endpoint: 2125.4, p<0.001). There was also an increase in bowel movement over the 4 weeks (At baseline: 4.1/ week v/s At endpoint: 6.4/week, p<0.001).	No funding source declared. Authors declare no CoIs.	No sample size calculations were performed. Results were compared using either the Student’s t-test or Mann-Whitney U test (not specified which results). Software used: SPSS8.0.	Not mentioned	Not mentioned	0	Indeterminate	Not performed	Not mentioned
Okombo	2010	Probiotic-induced reduction of gastrointestinal oxalate absorption in healthy subjects	Urol Res	USA	10.1007/s00240-010-0262-9	~	Effect of probiotics on gastrointestinal oxalate uptake	Urogenital Health + Gastrointestinal Health	None	No	No probiotic	No	Serial: Before/After	Supplement	Freeze Dried	VSL3#: Streptococcus thermophilus, three strains of Bifidobacterium species (B. breve, B. longum and B. infantis), and four strains of Lactobacillus species (L. acidophilus, L. plantarum, L. paracasei and L. delbrueckii subsp. Bulgaricus).	Oral	800000000000	1	1	84	Overall: 11	Overall: 27.27%	Overall: 24	Overall: 24.0	Healthy adolescents	Not specified	Open label trial	Reduction in oxalate in urine	Changes in faecal Oxalobacter formigenes	Not Mentioned	Positive	Positive	There were three oxalate tests done over the study period. On the baseline (day 0), 10 mg oxalate was consumed by subjects and urine sample was collected after about 2 h, 4h, 6h and 22h. This was followed by 4 weeks of probiotic treatment. In the next visit, the oxalate challenge was performed and samples were collected again. This was followed by another 4 week washout and a similar oxalate challenge and sample collection. Faecal sample was collected once at the 8 week end point to test for O.formigenes.	Authors found a significant drop in oxalate uptake from 30% at baseline to 11.6% at 4 weeks of probiotic treatment which persisted at 11.5% after 4 weeks of washout (p<0.05).	Probiotic were provided by Sigma-Tau pharmaceuticals. No CoI was declared.	No sample size calculations were performed. Results were compared using ANOVA with Tukey post hoc test. Software used: SAS 9.1	Not mentioned	Not mentioned	0	Indeterminate	Compliance was checked using intake log-sheets with dates	100.00%
Olek	2017	Efficacy and Safety of Lactobacillus plantarum DSM 9843 (LP299V) in the Prevention of Antibiotic-Associated Gastrointestinal Symptoms in Children—Randomized, Double-Blind, Placebo-Controlled Study	The journal of Pediatrics	Poland + Sweden	10.1016/j.jpeds.2017.03.047	NCT01940913	Effect of Lactobacillus plantarum DSM 9843 on AAD	AAD	Double	Yes	Potato starch	No	Parallel	Supplement	Freeze Dried	Lactobacillus plantarum DSM 9843	Oral	10000000000	1	Effectively: 10	Effectively : 10	Experimental: 204, Placebo: 189	Experimental: 48.1%, Placebo: 51.9%	Experimental: 5.1, Placebo: 5.2	Experimental: 16.0, Placebo: 17.3	Children in Hospital	chronic intestinal disease, current immunodefi- ciency or immunosuppressive treatment, chronic or acute diarrheal disease, usage of laxatives the week before inclu- sion into the study, antibiotic treatment for the last 4 weeks before inclusion in the study, known hypersensitivity to any of the ingredients in the probiotic product or the placebo, or regular intake of any probiotic products for the last 2 weeks before inclusion in the study	Standard RCT	Change in incidence of diarrhoea	Not specified	In all, 155 adverse events and 99 children reported at least 1 adverse event. The adverse incidence levels were lower in probiotic than placebo (27.3% v/s 17.9, p=0.02). Common events included viral infection, ear pair, cough, anorexia, rash, headache.	Neutral	~	Children were given either probiotic or placebo. The guardians/parents were asked to fill a diary to record incidence of diarrhoea.	There was no significant change in any of the parameters measured. Incidence of AAD in probiotic and placebo was similar (2.8% v/s 4.1%, p=0.40).	Study was funded by Probi AB. Three of the authors were employees at the company. Another two of the authors were the employees at the CRO conducting this research.	Assuming a 21% incidence rate of AAD and to measure a 10% reduce in AAD incidence at 80% power with 0.05 significance, 169 subjects per group was deemed sufficient. Assuming a 20% attrition rate, 200 subjects per group was aimed for recruitment. Outcome was measured using Pearsons chi-squared test. Software used: SAS (version not mentioned.)	100.00%	Experimental: 93.58%, Placebo: 85.91%	5	Experimental: +20.71%, Placebo: +11.83%	Compliance was checked with capsules returned at the end of the treatment.	Experimental: 100%, Placebo: 101%
Olgac	2020	Lactobacillus reuteri DSM 17938 and quality of life associated with functional constipation	Zdrav Vestn	Turkiye	10.6016/ZdravVestn.3024	~	Effect of probiotic on functional constipation in children	Gastrointestinal Health	Single	Yes	Lactulose (1 ml/kg/day)	No	Parallel	Supplement	Alive	Lactobacillus reuteri (DSM 17938)	Oral	100000000	1	28	28	Experimental: 25, Placebo: 24	Overall: 7.47	Stratified: 4 to 6, and 14 to 17.	Not specified	Children with functional constipation	Children who were treated for constipation less than a month before the beginning of study, used an antibiotic or any medi‑ cation known to influence GIS motility treatment in the previous month, those with diagnoses of any gastrointestinal, endocrinological, metabolic or neurolo‑ gical disease, and those who had taken any prebiotic or probiotic products prior to the treatment	Standard RCT	Improvement in Quality of Life questionnaire values	None specified	Not Mentioned	Neutral	Neutral	The subjects were given either lactulose or probiotic drops everyday for 4 weeks. Parents were asked to fill the KINDL quality of life questionnaire.	In both groups, there was improvement in QoL values (68% to 73% in probiotic) and (66.1% to 70.9%) in the lactulose group. There was no statistical difference between the two groups.	BioGaia aided the study by providing the probiotics and also made a donation to facilitate the statistical analysis. They did not have access to data, nor study designs. No CoI was reported.	Sample size calculations were not performed. The difference between groups was tested using Chi-squared test and McNemar test. Software used: SPSS17	Not mentioned	Not mentioned	2	Indeterminate	Compliance was checked with weekly interviews	Not mentioned
Östman	2001	Inconsistency between glycemic and insulinemic responses to regular and fermented milk products	American Journal of Clinical Nutrition	Sweden	10.1093/ajcn/74.1.96	~	Effect of fermented milk on postprnandial glycemic and insulemic response to diet challenge	Cardiovascular Health and Metabolic Syndrome	None	No	Study 1:: Control 1: White wheat bred, Control 2: Lactose solution, Control 3: Milk. Study 2:: White wheat bread meal, Control 2: White wheat bread meal with fresh cucumber	No	Parallel	Study 1: Filmjölk or långfil. Study 2: White wheat meal+ pickled cucumber	Alive	Not Specified	Oral	Not specified	Study 1: Quantity worth 25 g of carbohydrate. Study 2: Quantity worth 122.5 g of white wheat bread.	92	92	Each study: 10	Study 1:: 50%, Study 2: 30%	Study 1: 28 to 47, Study 2: 24 to 56	Study 1: 23.4, Study 2: 21.4	Healthy adults	non smoking, not receiving drug therapy, no discomfort after milk consumption	RCT (multi-centre)	Decreasing glycemic index, improving insulemic response	None specified	Not Mentioned	Positive	~	Two studies were reported simultaneously with identical plans, but differing treatments. Study duration was 3 months, with cross over. After each treatment, blood was taken every 15 minutes until 120 minutes and measured for blood glucose and serum insulin. For study 1: five different treatments were given while for Study 2: 3 different treatments were given.	In Study 1, fermented Scandinavian milk had a lower postprandial glycemic index, but did not alter insulemic response relative to lactose or white wheat control. In Study 2: Inclusion of fermented pickle decreased blood glucose as well as insulemic response. The authors concluded that lactic acid helps only decrease blood glucose while acetic acid helped control insulemic response.	Study supported by grants from Swedish Council for Forestry and Agricultural Research Project, and the Swedish Dairy Association.	No sample size calculations were performed. Glycemic response for Study 1 was represented as change in blood glucose and serum insulin. Glymeric response for Study 2 was measured as an index using white wheat bread meal as 100. General linear regression model (ANOVA) followed by Tukey’s HSD was used to compare responses. Software used: GraphPad Prism 2.0.	Not mentioned	Not mentioned	1	Indeterminate	Not performed	Not mentioned
Ouwehand	2002	Effect of Probiotics on Constipation, Fecal Azoreductase Activity and Fecal Mucin Content in the Elderly	Annals of Nutrition and metabolism	Finland	10.1159/000063075	~	Effect of probiotics on faecal azoreductase activity and mucin content	Gastrointestinal Health + Cancer	None	No	Juice	No	Parallel	Fermented juices	Alive	Juice 1: Lactobacillus reuteri, Juice 2: Lactobacillus rhamnosus and Propionibacterium freudenreichii	Oral	Juice 1: 3.6e6, Juice 2: Lactobacillus rhamnosus: 1e8 to 2e8, Propionibacterium freudenreichii: 2e8 to 4e8.	200 mL	28	70	Placebo: 6, Juice 1: 12, Juice 2: 10	Placebo: 50%, Juice 1: 30%, Juice 2: 0%	Placebo: 80.8, Juice 1: 82.2, Juice 2: 85.6	Not specified	Healthy elderly	Not specified	Open label trial	Improvement in bowel movements, improvement in faecal mucin content	reduction in faecal azoreductase activity	Not Mentioned	Positive	Positive	Volunteers had a three week run in with placebo juice followed by 4 weeks of either placebo, juice 1 or juice 2. This was followed by another three 3 weeks of washout / follow up. Faecal samples were collected at weeks 0, 3, 7 and 10.	Authors found significant improvement (p<0.05) in defecation frequency from 1.7 (control) to 2.6 to 2.8 in the probiotic juices treatments. However, only for Juice 1, there was a continued improvement (at 3.7) at the 3 week follow up. Azoreductase activity was significantly reduced (from 30.3 nmol/h/g) to 28.1 nmol/h/g at baseline and follow up for Juice 2. There was no significant change in the faecal mucin values in the treatments compared to control.	Study was financially supported by National Technology Agency of Finland (TEKES). Ingman Foods and Valio Ltd. provided the probiotics. No CoI declared	No sample size calculations were performed. Statistical significance for azoreducatase activity, mucin content and defecation frequency was done using Wilcoxon signed rank test. Significance of difference between groups was tested using Mann-Whitney U test.	Not mentioned	Not mentioned	0	Indeterminate	Not performed	Not mentioned
Ouwehand	2008	Bifidobacterium microbiota and parameters of immune function in elderly subjects	FEMS Immunol Med Microbiol	Spain	10.1111/j.1574-695X.2008.00392.x	~	Effect of fermented oat milk on immunological parameters of the elderly	Immunological health	Double	Yes	Oat milk	Yes	Parallel	Fermented oat beverage	Alive	Drink 1: Bifidobacterium longum 2C + Bifidobacterium longum 46, Drink 2: Bifidobacterium animalis lactis BB-12	Oral	Drink 1: Bifidobacterium longum 2C (1e9 per day)+ Bifidobacterium longum 46 (1e9 per day), Drink 2: Bifidobacterium animalis lactis BB-12 (1e9 per day)	1	183	183	Oat Juice 1: 19, Oat Juice 2: 18, Placebo: 18	Overall: 81.5%	Overall: 84.3	Not specified	Elderly in care homes	chronic use of antibiotics	Standard RCT	Changes in immunological parameters	Changes in faecal bifidobacterium species composition	Not Mentioned	Neutral	Irrelevant	Volunteers were given either an oat drink with no bacteria, an experimental probiotic oat drink (Drink 1) and commercial probiotic oat drink (Drink 2) for 6 months. Faecal and blood samples were collected at months 0, 3 and 6.	Authors found no significant change in any of the immunological parameters compared to baseline.	Study was funded by National Technological Agency of Finland (TEKES), Bioferme Ltd, Raisio Group. One of the authors was ﬁnancially supported by center for International Mobility and another by ABS Graduate School. No CoI was declared.	No sample size calculations were performed. Results were compared using ANOVA followed by least significant difference (LSD) post hoc test. Software used: SPSS14.	Not mentioned	Not mentioned	2	Indeterminate	Not performed	Not mentioned
Ouwehand	2013	Probiotics reduce symptoms of antibiotic use in a hospital setting: A randomized dose response study	Vaccine	Finland + USA + China	10.1016/j.vaccine.2013.11.053	NCT01143623	Effect of probiotic on AAD	AAD	Double	Yes	Microcrystalline cellulose + silicon dioxide	No	Parallel	Supplement	Freeze Dried	(HOWARU Restore) Lactobacillus acidophilus NCFM, Lactobacillus paracasei Lpc-37, Bifidobacterium animalis subsp. lactis Bl-04 and B. lactis Bi-07	Oral	High dose: 1.7e10, Low dose: 4.17e9	1	Mean: 8.5 days	Effectively 42	High dose: 160, Low Dose: 146, Placebo: 144	High dose: 50%, Low dose: 50%, Placebo: 50.3%	High dose: 50.5, Low dose: 49.3, Placebo: 50.0	High dose: 23.3, Low dose: 23.4, Placebo: 23.3	Adults in Hospital	Pregnancy, active diarrhoea, previous infections, history of probiotic consumption, Crohn’s disease, immunosuppressive diseases or treatments, broadspectrum antibiotics, etc.	Standard RCT	Reduction in AAD	Reduction in CAD	One death was reported in the high dose group. This was related to the disease rather than the experimental treatment.	Positive	Positive	Subjects were given either placebo or the probiotic doses along with the prescribed antibiotic treatment. The probiotic/placebo treatment continued for 7 days beyond the probiotic treatment. This was followed by a 4 week washout/follow-up period. Diarrhoea and symptoms were recorded based on diary entries.	Incidence of AAD was 25% in Placebo. Comparatively at low dose, the incidence was 20% which was not statistically significant (p=0.28). Only high dose had about 12% AAD incidence which was significantly lower (p=0.005) than placebo. For CAD, incidence in placebo was 4.8%, while for high and low dose, it was 1.8 (p=0.04). However, since AAD was high in the low dose, it was not deemed suitable for therapy. Thus, based on these values, to prevent one case of AAD, the number needed to treat (NNT) with high dose product is 8.4. To prevent one case of CAD, NNT for high dose was 33.6.	Study was funded by DuPont. Sprim Advanced Life Sciences assisted in experimental design, analysis and manuscript writing. Lead author is an employee at DuPont. No CoI was delcared.	Assuming a 25% AAD incidence rate in placebo, 20% incidence rate in low dose and 10% incidence rate in high dose, (CAD incidence of 15% v/s 10% v/s 3%), at 90% power and 0.05 significance, 145 per group was deemed sufficient. Assuming 18% attrition, 510 volunteers was aimed for recruitment. Analysis was done based on the Intention to treat principle. Univariate comparisons between test products on number of days of antibiotics, age, gender, C difficile frequencies was done using chi-squared test or Fisher’s exact test (per case). Multivariate comparisons between AAD and CAD outcomes was done using likehood ratio model and Cochran’s test of linear trend to assess the dose response. Software used: SAS9.1 and BMDP 8.2.	24.55%	High dose: 95.24%, Low dose: 85.71%, Placebo: 87.43%	5	High dose: +10.34%, Low dose: -0.69%, Placebo: +0.69%	Compliance was checked with weekly telephone calls	>99%
Ozaki	2018	The effects of fermented milk containing Lactococcus lactis subsp. cremoris FC on defaecation in healthy young Japanese women: a double-blind, placebo-controlled study	International Journal of Food Sciences and Nutrition	Japan	10.1080/09637486.2017.1417977	~	Effect of Lactococcus lactis subsp. Cremoris on defecation in healthy women	Gastrointestinal Health + Cancer	Double	Yes	Non-fermented gelled milk	No	Parallel	Fermented milk	Alive	Lactococcus lactis subsp. Cremoris	Oral	1e8 /g	200 g	28	56	Experimental: 15, Placebo: 16	0.00%	Overall: 20.1	Not specified	Healthy women	Not specified	Standard RCT	Changes in defecation frequency and consistency.	Ammonia in faeces	None found	Neutral	Neutral	There was a 2 week run in period when volunteers refrained from probiotics and other confounding foods. They were then assigned to probiotic or placebo for 4 weeks. A daily diary was kept to record defecation parameters. Faecal samples were collected at baseline and endpoint.	There was no clear difference in defecation frequency between probiotic and placebo. There was only some difference in the stool volume which was higher in probiotic than placebo (4.6 units v/s 2.5, p<0.05). There was no change in faecal pH and water content and overall ammonia content. However, subjects with mild constipation (defecation <4 times a week, n=10) showed significantly lower ammonia in probiotic than placebo (293 ug/g v/s 503 ug/g, p<0.05).	Study was funded by Fujicco Co., Ltd. They provided the probiotics and placebo.	No sample size calculations were performed. Chi-squared goodness of fit and F test were performed to assess data distribution. Defecation frequency and stool volume comparisons were performed using Mann-Whitney U test. Paired t test was used to compare faecal ammonia, pH and moisture content. Software used: Statcel 3.0.	not mentioned	Experimental: 68.18%, Placebo: 72.73%	5	Indeterminate	Not performed	Not mentioned
Panahi	2018	Yogurt consumption, body composition, and metabolic health in the Québec Family Study	Eur J Nutrr	Canada	10.1007/s00394-017-1444-9	~	Yogurt consumption on body composition and metabolic heath	Cardiovascular Health and Metabolic Syndrome + Weight Management	None	No	Yogurt non consumers	No	Observational + follow-up	Yogurt	Alive	Not Specified	Oral	Not specified	>=1 serving a day	6 y follow up	6 y follow up	Consumers: 295, Non consumers: 544	Consumers: 36.61%, Non-consumers: 49.08%	Consumers: 40, non consumers: 35	Consumers: 26, Non-consumers: 28	Heathy adults	No dyslipidema, diabetes, glucose intolerance, body weight changes greater than 2 kg in 6 months prior to baseline.	Population study	Relation of yogurt to: lower body weight, BMI, body fat, fasting insulin, fasting C-peptide, insulin AUC, and resting metabolic rate	None specified	Not applicable	Positive	~	A subset of responders from a previous “Qubec Study” were recruited for measurements and analysis for this study. Based on the 6 year follow up, 498 volunteers werer called and their anthropometric and metabolic mesurements were made. Data was used to build corrlation and associative statistical models.	The most significant observation was that body fat composition as an outcome of the interaction of time and yogurt consumption was significantly different between consumers and non consumers. Body fat composition of non consumers rose from 23 to 24 while it decreased from 19 to 18 in consumers. Yogurt consumers in general had better diets and more health conscious than non consumers. Authors thus do not make the link to yogurt consumption and health benefits clear, but conclude positively.	Study was financially supported by Canadian Institutes of Health Research and Canadian Diabetes Association. One of the authors serves on the Yogurt in Nutrition for Health Advisory for Danone. The authors research is also funded by Dairy Farrmers of Canada and Dairy Research Institute, USA. Another author is the recipient of the 2015 Yogurt in Nutrition Initiative grant. No other CoI declared.	Cross sectional study was performed by adjusting for age and performing one way ANOVA to compare yogurt consumers and non consumers. Two factor repeated measures ANOVA adjusted for age and duration was performed to analyse group and time effects on the outcomes of anthrpometric and body composition measurements. Benjamini-Hochberg procedure control was used against false positives. Software used: JMP12.0	Observational Study	Observational Study	Observational Study	Observational Study	Observational Study	Observational Study
Park	2020	Effects of Lactobacillus plantarum Q180 on Postprandial Lipid Levels and Intestinal Environment: A Double-Blind, Randomized, Placebo-Controlled, Parallel Trial	MPDI Nutrients	Korea	10.3390/nu12010255	KCT0002085	Effect of Lactobacillus plantarum Q180 on blood cholesterol values	Cardiovascular Health and Metabolic Syndrome	Double	Yes	Maltodextrin	No	Parallel	Supplement	Freeze Dried	Lactobacillus plantarum Q180	Oral	4000000000	2	84	98	Both: 31 each	Both: 34.28% each	Both: 48.3	Experimental: 26.4, Placebo: 25.7	Healthy Adults	body mass index (BMI) below 23 kg/m 2 and over 35 kg/m 2 ; regular intensity exercise (≥10 h/week); chronic smokers (≥20 cigarettes/day); alcoholism and those who consume 420 g alcohol per week; diagnosis of hyperlipidemia, diabetes, hypertension, liver disease, bowel disease, kidney disease, cardiovascular disease, cerebrovascular disease, pancreatitis, cancer, thyroid disease, dementia, Parkinson’s disease, depression, anorexia/bulimia, or multiple sclerosis; taking medication or herbal medicine at least two months before the first visit; taking any probiotics or prebiotics or sustained intake of dietary supplements that affect body fat lipid metabolism and bowel health within the previous month before the first visit; participation in another clinical research trial within three months before the first visit; and pregnant or lactating women	Standard RCT	Changes in postprandial blood lipid levels	Changes in intestinal microbial composition	Not Mentioned	Positive	Irrelevant	Subjects were given either placebo or probiotic for 12 weeks preluded by a 2 week run in period. At weeks 0,6 and 12, subjects came fasted and were subjected to TNO fat challenge formula (palm oil + dextrose + protein powder + water), and blood samples were collected postprandially each hour until 6 hours. Faecal samples were collected at weeks 0 and 12.	Study found that at 12 weeks, there was difference in changes from baseline between probiotic and placebo for LDL and ApoB-100 values for fasting lipid values. Both these values were lower in probiotic compared to control (p=0.042 and 0.003 respectively). In the postprandial TNO challenge, only total glyceride levels were lower in the probiotic group across the time points.	Study was funded y the Ministry of Agriculture, Food and Rural Affairs, Korea and the National Research Foundation. Some analyses was carried out by CKD Bio. CKD bio provided the probiotics for the study. No CoI was declared.	To detect significant difference in the total glyceride levels at 80% power with a 20% drop out rate at 95% significance, 35 subjects per group was deemed sufficient. Analysis was done using the ITT principle. Student’s t test was used to compare baseline values between group. A linear mixed effect model was using with group, time, group x time. Software used: SAS9.4	47.62%	Both: 88.57%	5	Both groups: -11.43%	Not performed	Not mentioned
Park	2023	Efficacy and Safety of MED-01 Probiotics on Vaginal Health: A 12-Week, Multicenter, Randomized, Double-Blind, Placebo-Controlled Clinical Trial	MPDI Nutrients	Korea	10.3390/nu15020331	~	Effect of probiotic blend on vaginal health	Urogenital Health	Double	Yes	Maltodextrin	No	Parallel	Supplement	Freeze Dried	L. salivarius MG242, L. fermentum MG901, L. plantarum MG989, L. paracasei MG4272, and L. rhamnosus MG4288	Oral	L. salivarius MG242, L. fermentum MG901, L. plantarum MG989, L. paracasei MG4272, and L. rhamnosus MG4288 (each: 1e9 /capsule)	1	84	84	Experimental: 39, Placebo: 37	0.00%	Experimental: 39.56, Placebo: 37.03	Not specified	Healthy women	Undergoing treatment for severe cardiovascular system, immune system, respiratory system, gastrointestinal tract/liver and biliary system, kidney and urinary system, nervous system, musculoskeletal system, psychiatric, infectious disease, and malignant tumor, vaginal or urinary tract infection, bleeding, or abnormality, pregnant or planning pregnancy, breast feeding, using antibiotics, antibacterial agents, steroids, and immunosuppressants, regularly using health functional foods, probiotics, and lactobacillus products, experience of acupuncture treatment for women’s cleanser, vaginal cleanser, sedentary treatment, and vaginal health (within one week of screening visit), uncontrolled hypertension (above 160 mmHg of systolic blood pressure or 100 mmHg of diastolic blood pressure), unregulated diabetics (HbA1C > 6.5%), abnormal creatinine, aspartate aminotransferase or alanine aminotransferase, thyroid stimulating hormone levels, allergic to ingredients of this human-applied test food supplements, and participated in another intervention clinical trial	Standard RCT	Change in Nugent score	Changes in vaginal pH	None found	Positive	Neutral	Volunteers were given either probiotic or placebo fro 12 weeks. Vaginal swabs were collected at baseline and endpoint.	The changes in Nugent score between probiotic and placebo were significantly different (-0.36 v/s 0.19, p=0.041). There was no significant change in vaginal pH (overall change from 4.49 to 4.58).	Study was funded by the Technological Innovation R&D program by the Ministry of SMEs and Startups. Authors have no CoIs to declare.	No sample size calculations were performed. Comparison of changes between groups was performed using Wilcoxon rank sum test. Software used: SAS 9.4.	54.01%	Experimental: 78.0%, Placebo: 72.55%	5	Indeterminate	Compliance check method not mentioned.	Experimental: 96.56%, Placebo: 96.53%
Parra	2004	Daily ingestion of fermented milk containing Lactobacillus casei DNl14001 improves innate- defense capacity in healthy middle-aged people	J. Physiol. Biochem.	Spain	10.1007/BF03168444	~	Effect of Lactobacillus casei DN114001 on immune cell population	Immunological health + Cancer	Double	Yes	Milk	No	Parallel	Fermented milk	Alive	Lactobacillus casei DNl14001	Oral	1e8 to 1e9	95 g x 3	56	56	Experimental: 23, Placebo: 22	Overall: 46.67%	51 to 58 years	Not specified	Healthy adults	History of endocrine, intestinal and/or immune disease, current medication affecting either intestinal function and/or immune system, treated dyslipemia, obesity (body mass index <30 kg/m2), and no particular dietary regimen.	Standard RCT	Changes in Lymphocyte activity, Monocyte activity and tumoricidal activity specific to K562 lysis.	Not specified	Not Mentioned	Positive	~	Volunteers were given probiotic or placebo for 8 weeks. Blood samples were collected at baseline and endpoint.	There was significant increase in Monocyte burst fluorescence (intensity) for probiotic compared to placebo (106 v/s 90, p<0.05). There was also an increase in tumoricidal activity when NK:tumoricidal cells was 12:1 (p=0.042) and 25:1 (p=0.023).	Work was supported by Danone Institute. No CoIs mentioned by authors.	No sample size calculations were performed. Normality was tested using Shapiro-Wilks test. Comparison between variables was performed using Students t test. Software used: SPSS.	Not mentioned	Not mentioned	3	Indeterminate	Not performed	Not mentioned
Pei	2017	Low-fat yogurt consumption reduces biomarkers of chronic inﬂammation and inhibits markers of endotoxin exposure in healthy premenopausal women: a randomised controlled trial	British Journal of Nutrition	USA	10.1017/S0007114517003038	NCT01686204	Yogurt intake on endotoxin exposure markers and chronic inflammation on normal weight and obese participants	Immunological health	Double	Yes	Soya pudding	No	Parallel	Yogurt	Alive	Lactobacillus bulgaricus and Streptococcus thermophilus	Oral	1e7 /g total	339 g	63	63	Each group: 30	0.00%	Experimental: 24.8, Placebo: 25.3	Experimental: 23.3, Placebo: 22.5	Healthy women	Previous diagnosis of CVD, diabetes or arthritis, being currently treated for cancer, taking any anti- inﬂammatory drugs or prescribed oestrogen replacement therapy, on slimming, vegetarian or vegan diets, currently taking dietary supplements or smoking, allergic to soya, egg or milk, pregnant, lactating or seeking to become pregnant.	Standard RCT	Changes in endotoxin values and intestinal barrier function	Change in inflammatory biomarkers, PBMC mRNA profile, change in weight	Not Mentioned	Neutral	Neutral	The study recruited normal and obese subjects, but grouped them separately and stratified the results and analysis. Subjects were given either probiotic or placeo for 9 weeks. Blood samples were collected at baseline and endpoint. Anthropometric measurements were collected at baseline and endpoint.	The primary biomarker sCD14 showed no significant between the treatment groups. There was a 7% decrease in the expression of TNF-a (p=0.0013) in the probiotic group compared to placebo, but not to elicit any physiological outcomes. No other relevant clinical changes were observed on treatment.	Study was supported by National Dairy Council. Authors have no CoIs to declare.	Based SD from a previous study, an 8.2% margin of error for sCD14 was determined for a sample size of 30 per group. Comparison of outcomes between groups was performed using linear regression models. Difference in outcome between groups for BMI, weight and waist circumference was performed using repeated measures ANOVA. Data distribution was tested using Shapiro-Wilks test, and log transformed when not satisfying normality. Software used SAS 9.4.	56.39%	Experimental: 3.33%, Placebo: 6.67%	5	Both: 0%	Compliance was checked by counting the empty lids and containers of the yogurts/ puddings.	>95%
Pei	2018	Premeal Low-Fat Yogurt Consumption Reduces Postprandial Inflammation and Markers of Endotoxin Exposure in Healthy Premenopausal Women in a Randomized Controlled Trial	The Journal of Nutrition – Nutrition and Disease	USA	10.1093/jn/nxy046	NCT01686204	Effect of yogurt on postprandial IL6 levels as response to endotoxin status	Immunological health	Double	Yes	Soya pudding	No	Parallel	Yogurt	Alive	Lactobacillus bulgaricus and Streptococcus thermophilus	Oral	1e7 /g total	339 g	63	63	Each group: 30	Information in: 10.1017/S0007114517003038	Information in: 10.1017/S0007114517003038	Information in: 10.1017/S0007114517003038	Information in: 10.1017/S0007114517003038	Information in: 10.1017/S0007114517003038	Data Reanalysis Study	Changes in IL6, sCD4, LBP	Not specified	Not Mentioned	Neutral	~	This study is a reanalysis of the data from doi: 10.1017/S0007114517003038	There was no significant difference in biomarker values between treatment groups.	Information in: 10.1017/S0007114517003038	Information in: 10.1017/S0007114517003038	Information in: 10.1017/S0007114517003038	Information in: 10.1017/S0007114517003038	Information in: 10.1017/S0007114517003038	Information in: 10.1017/S0007114517003038	Information in: 10.1017/S0007114517003038	Information in: 10.1017/S0007114517003038
Pereg	2005	The effect of fermented yogurt on the prevention of diarrhea in a healthy adult population	Am J Infect Control	Israel	10.1016/j.ajic.2004.11.001	~	Effect of Lactobacillus casei DN-114 001 containing yogurt on diarrhoea	Gastrointestinal Health	Double	Yes	Sterile yogurt	No	Parallel	Yogurt	Alive	Lactobacillus casei DN-114 001 (Actimel)	Oral	100000000	100 mL	48	48	Experimental: 254, Placebo: 248	100.00%	Overall: 18.5	Not specified	Healthy men	Not specified	Standard RCT	Decrease in diarrhoea, number of days of diarrhoea or number of diarrhoea events per day.	Not specified	Not Mentioned	Neutral	~	Subjects were given either probiotic or placebo yogurt for 8 weeks. Participants were asked to keep a diary to note of diarrhoea incidence.	Incidence of diarrhoea in probiotic was similar to placebo (12.2% v/s 16.1%, p=0.207). Maximum number of stools per day was also similar between probiotic and placebo (4.5 v/s 4.0, p=0.337). Duration of diarrhoea in days was similar between the probiotic and placebo groups (3 v/s 2.6, p=0.276).	Strauss Ltd. provided the yogurts for the study. No CoI was mentioned.	No sample size calculation was not performed. Categorical outcomes were compared using chi-squared test and continuous outcomes were compared using t test. Software used not mentioned.	Not mentioned	Experimental: 92.36%, Placebo: 93.23%	2	Indeterminate	Researchers personally delivered each dose of probiotic and ensured immediate consumption to ensure compliance.	Deemed “high”.
Petricevic	2008	Randomized, double-blind, placebo-controlled study of oral lactobacilli to improve the vaginal ﬂora of postmenopausal women	European Journal of Obstetrics & Gynecology and Reproductive Biology	Austria	10.1016/j.ejogrb.2008.06.003	~	Effect of Lactobacilli probiotic on vaginal flora	Urogenital Health	Double	Yes	Lactose	No	Parallel	Supplement	Freeze Dried	L. rhamnosus GR-1 and L. reuteri RC-14	Oral	Lactobacillus rhamnosus GR-1 (2.5e9) and Lactobacillus reuteri RC-14 (2.5e9)	1	14	14	Experimental: 35, Placebo: 37	0.00%	Overall: 56.6	Overall: 26.36	Healthy women	Not specified	Standard RCT	Change in Nugent score	None specified	Not Mentioned	Positive	~	Subjects were assigned probiotic or placebo for 2 weeks. Vaginal swab samples were collected at baseline and endpoint.	The mean Nugent score decreased in the probiotic group (4.23 to 2.49) while it remained unchanged in placebo (4.27 to 4.11) Significance was p=0.0001.	Probiotics were provided by Chr Hensen. Authors have no affiliation to Chr Hensen. No CoIs declared.	Assuming a change in Nugent score by 2 in more than 50% of subjects in probiotic treatment and a change by 20% in placebo, at 80% power with 0.05 significance, 30 subjects per group was deemed sufficient. Comparison out outcomes was done using Mann-Whitney U test. Software used: SPSS 11.0.	36.00%	Both: 100%	5	Experimental: +16.66%, Placebo: +23.33%	Compliance was checked by counting the returned capsules.	Not mentioned
Plummer	2004	Clostridium difficile pilot study: effects of probiotic supplementation on the incidence of C. difficile diarrhoea	International Microbiology	UK	15179608	~	Effect of probiotic on C difficile incidence	AAD/CAD	Double	Yes	Capsule content of placebo not specified	No	Parallel	Supplement	Freeze Dried	Lactobacillus acidophilus and Bifidobacterium bifidum	Oral	Total: 2e10	1	20	20	Both: 69 each	Not specified	Not specified	Not specified	Adults with antibiotic treatment	Not specified	Pilot trial	Decrease in C. difficile counts in faeces	None specified	Not Mentioned	Positive	~	Subjects admitted to the hospital and to be prescribed antibiotics were checked for C.difficile in the faecal samples. They were then given probiotic or placebo along with their medicines. Faecal samples was tested in the hospital at baseline and endpoint and the C difficile numbers and toxin levels were detected.	Study found for those patients that developed diarrhoea after antibiotic treatment, the probiotic group only had 2.9% C.difficile associated toxin compared to 7.25% in placebo. Across all cases though, 46% of probiotic recipients were C.difficile toxin positive compared to placebo who had 78%.	No funding source declared. No DoIs mentioned by Authors.	To detect 50% difference between probiotic and placebo in C.difficile counts assuming 10% infection rate, 400 patients was required. Since the numbers were not reached, only Newcombe method of confidence intervals for difference in proportions was done. Software used: not mentioned.	Not mentioned	Not mentioned	2	Overall: -65.0%	Not performed	Not mentioned
Praagman	2014	The relationship between fermented food intake and mortality risk in the European Prospective Investigation into Cancer and Nutrition-Netherlands cohort	British Journal of Nutrition	Netherlands + UK + Malaysia	10.1017/S0007114514003766	~	Association of cardiovascular and cancer risk to fermented food intake	Cardiovascular Health and Metabolic Syndrome + Cancer	None	No	Not specified	Yes	Observational	Fermented foods	Alive	Not Specified	Oral	Not specified	Stratified	15 year follow up	15 year follow up	Population size: 34409	Overall: 26%	Overall: 47	Overall: 25.5	Adult population	Given permission to use data, no incorrect calorie intake, extreme BMR percentiles, Cancer or CVD diseases at baseline	Cohort analysis	Association of fermented food consumption to death by CVD or cancer	None specified	Not applicable	Positive	~	Participants were recruited from the Dutch population between 1993 to 1997. Using online health care registry data, a 15 year follow up was made to associate results of health outcomes and deaths to the diets previously recorded.	The data was stratified based on energy calorie intake from fermented foods. Using Model 3 which accounted for all study covariates, outcomes were then stratified into deaths due to Cancer, CVD mortality, CHD mortality, Stroke Mortality, Other mortalities. It was found that across all fermented intake groups, there was no significant trends associated to cancer mortality (p>0.3). In the case of CVD mortality, the health risk ratio for fermented meats was 0.94 in the lower intake quantile, 0.94 in the middle quantile and 1.17 in the higher intake quantile (p=0.034) suggesting that greater intake of fermented meats increased CVD mortality risk. This trend was also observed for CHD mortality with risk ratios of 0.87, 1.02 and 1.29 in respective quantiles (p=0.045). For stroke mortality however, increased consumption of cheese (risk indices: 0.60, 0.62, 0.59, p=0.046) was associated to lowered risk. In the case of other mortality risks, increased consumption of yogurt (RR: 0.85, 0.76 and 0.74, p=0.025) and fermented vegetables (RR: 0.95, 0.76 and 0.69, p=0.003) were associated to lower mortality risks.	The EPIC study from where the data was obtained for analysis was funded by European Commission, Dutch Ministry of Public health, Welfare an Sports, Netherlands Cancer Registry, LK research funds, Dutch Prevention Funds, Dutch Zon, World Cancer Research Fund (Netherlands) as well as Netherlands Heart Foundation via a postdoctoral grant. Two of the authors received unrestricted grant from the Global Dairy Platform, Dairy Research Institute and Dairy Australia for the meta-analysis of on the effect of cheese on lipids. No other CoI was declared.	The Cox regression was used to estimate hazard ratios. To adjust for confounders, three iterative models were used. Model 1 accounted for age, sex, and total energy intake. Model 2 was Model 1 + Physical activity + education level + hypertension at baseline + smoking habit + BMI. Model 3 was Model 2 + energy adjusted for fruit intake + vegetables. The hazard proportion assumptions were checked using Schoenfeld residuals and visual inspection of log-log plots. Software used: SAS9.2.	Observational Study	Observational Study	Observational Study	Observational Study	Observational Study	Observational Study
Prodeus	2016	Fermented Milk Consumption and Common Infections in Children Attending Day-Care Centers: A Randomized Trial	JPGN	Russia + Germany + France	10.1097/MPG.0000000000001248	NCT01200173	Use of fermented milk to decrease incidence of common cold	Respiratory Health + Gastrointestinal Health	Double	Yes	sweetened, flavoured non fermented acidified dairy drink	No	Parallel	Actimel	Alive	Lactobacillus paracasei subsp paracasei, Streptococcus thermophilus + Lactobacillus delbrueckii subsp. bulgaricus	Oral	Lactobacillus paracasei subsp paracasei (1e8), Streptococcus thermophilus + Lactobacillus delbrueckii subsp. Bulgaricus (1e7) /100g	2 x 100 g	92	92	Experimental: 288, Placebo: 281	Experimental: 57.7%, Placebo: 50.8%	Both: 4 each	Experimental: 15.6, Placebo: 15.8	School Children	Volunteers having experienced an infectious disease 7 days before study entry, current or recent systemic or topical treatment likely to interfere with the study parameters (antibiotics, antiseptics, corticosteroids, vaccines, antifungal, or antihistaminic agents); having parents who did not read nor understand an informed consent; allergy or hypersensitivity to milk proteins or dairy food, any other allergy, severe evolutive or chronic pathology that may affect the study outcomes, current diarrhea or constipation, artificial nutrition, special medicated diet or eating disorder, any surgery requiring general anesthesia 2 months before study participation, and enrollment in another clinical study.	RCT (multi-centre)	Decrease in incidence of UTRI	Changes in the Pediatric Quality of Life (PedsQoL) scores	The following adverse events were noted in probiotic and placebo groups: Gastrointestinal disorders (0.3% v/s 0%), Infections and infestations (4.3% v/s 3.7%), Varicella (3.3% v/s 3.7%), skin and subcutaneous tissue problems (0.7 v/s 0.0%). These were not deemed serious, nor associated to the active product. On subject in probiotic group withdrew owing to adverse event.	Neutral	~	Children were provided with either placebo or probiotic for 3 months. Outcomes were measured using a questionnaire and diary. Evaluation visits were at weeks 0, 4, 8, 12 and 16.	Authors found no significant change in incidence of common infectious diseases. Relative risk ratio was 1.06 (95% CI: 0.84 to 1.33, poisson regression.) However, absolute number of cases of rhinopharyngytis was lower in probiotic compared to placebo across the entire study (81 v/s 100, p=0.017). No changes in PedsQS scores as well.	Study was sponsored by Danone Research, France. One author was an employee at Danone while the other received fees to perform research on behalf of Danone and was the PI of the study. Third author received consultation fee for speaking in conferences.	For 3 CID events over 3 months with 15% relative decrease expected in probiotic group, using a Poisson regression at 5% significance, 230 children per arm was deemed sufficient at 80% testing power. A further 15% dropout rate was expected. This suggested 276 children per arm was required. Assuming interclass interaction coefficient of 0.1, a final number of 300 children was required per arm. The study was setup for ITT. Since per protocol volunteers was similar to ITT numbers, primary outcome was tested using per protocol numbers while secondary outcomes were based on ITT. Primary outcome was analused using Poisson regression analysis followed by sensitivity analysis with negative binomial regression and Cochran Mantel Haexel test. Secondary outcomes were tested using Poisson regression analysis. Software used not mentioned.	95.69%	93.66%	5	Experimental: +25.21%, Placebo: +22.17%	Compliance was checked with entries in the questionnaire and the diary.	Experimental: 98.6%, Placebo: 98.0%
Pu	2017	Yogurt supplemented with probiotics can protect the healthy elderly from respiratory infections: A randomized controlled open-label trial	Clinical Interventions in Aging	China	10.2147/CIA.S141518	ChiCTR-IOR-16010164	Effect of yogurt against respiratory illness in elderly	Respiratory Health + Immunological health	None	Yes	No Yogurt	No	Parallel	Yogurt	Alive	Lactobacillus paracasei N1115	Oral	36000000	300 mL	84	84	Experimental: 103, Placebo: 102	Experimental: 26.2%, Placebo: 31.4%	Experimental: 57.39, Placebo: 59.54	Not specified	Healthy elderly	hospitalized in the previous 3 months, were suffering from any severe acute and chronic diseases, or were using long-term antibiotics before study entry, lactose allergy	Open label trial	Decrease in nasal congestion, sneezing, coughing, conjunctivital symptoms, sore throats, headaches, muscle soreness, fever	Changes in T cell (CD3+), T helper cells (CD4+) and Cytotoxic suppressor cells (CD8+). Changes in immunoglobin IgA, IgG, and IgM.	None found	Positive	Positive	Elderly subjects were given either probiotic yogurt or allowed to resume their usual meal for 12 weeks. They were instructed not to consume any other supplements and maintain normal lifestyle. Outcomes were measured using questionnaires. Volunteers were checked upon every 2 weeks. Questionnaire scores and blood samples were collected at baseline and endpoint.	Authors found that number of UTRI events in probiotic was significantly lower than the placebo group (37 v/s 52, p=0.038). Relative risk of UTRI was found to be 0.55 at 95% (0.307 to 0.969). Among the blood markers, CD3+ cells were higher in the probiotic group (p=0.038). No other significant difference were noted. Authors conclude probiotic yogurt positively helps reduce UTRI in elderly compared to non consumers.	Study was funded by Shijiazhuang Junlebao Dairy Co Ltd. No CoI was declared.	Authors claim to observe change in CD3+ response with a power of 90% at a significnace of 0.05 with a potential dropout rate of 20%, 112 subjects would be sufficient (90 volunteers without dropout assumption). Comparison between groups was done using t test, chi squared test or a non-parametric test depending on the data type and distribution (not elaborated). For qualitative data, chi-squared or univariate logistic regression was used. Software used: SPSS17.	58.99%	Experimental: 89.56%, Placebo: 86.44%	5	Experimental: +14.44%, Placebo: +13.33%	Not performed	Not mentioned
Rajkumar	2020	Do Probiotics prevent antibiotic associated diarrhoea? Results of a multicentre randomised placebo controlled trial	J Hosp Infect	UK	10.1016/j.jhin.2020.01.018	NCT01087892	Effect of probiotic on AAD	AAD	Double	Yes	sweetened, flavoured non fermented acidified dairy drink	No	Parallel	Yogurt drink	Alive	Lactobacillus paracasei subsp paracasei, Streptococcus thermophilus + Lactobacillus delbrueckii subsp. bulgaricus	Oral	Lactobacillus paracasei subsp paracasei (1e8), Streptococcus thermophilus + Lactobacillus delbrueckii subsp. Bulgaricus (1e6) /mL	100 mL	14	14	Experimental: 549, Placebo: 577	Experimental: 48.8%, Placebo: 49.2%	Experimental: 73.7, Placebo: 73.5	Not specified	Adults with AAD	Pregnancy, preceeding diarrhoea, aleergy or hypersensitivity, surgerry in last 4 weeks, severe active pathology (cirrhosis, Crohn’s disease, etc.) immunosuppressive drrugs, using prosthesis, heart transplant, consumption of probiotics.	RCT (multi-centre)	Decrease in AAD	Decrease in incidence of C.difficile, S.aureus, C.albicans, K. oxytoca. Norovirus, and quality of life questionnaire results	There were 13 deaths in the probiotic group and 23 in placebo. These were not associated to the treatment and was not considered significant.	Neutral	Neutral	Subjects were given either probiotic yogurt drink or placebo for during their stay in the hospital along with antibiotics. Outcomes were based on Bristol stool chart response in questionnaire and collection of stool sample at the 48 h time point post randomisation to group allocation and at end point/follow up.	Incidence of AAD was similarr between probiotic and placebo (19.3% v/s 17.9%). Time for onset of AAD was similar between the two groups as well with equal incidence rates within the first 30 days of antibiotic administration between probiotic and placebo (20.7% v/s 19.0%). The rates of other pathogens between probiotic and placebo were similar as well, with C.difficile (8 v/s 11), S.aureus (4 v/s 6), C.albicans (46 v/s 53), K.oxytoca (9 v/s 3) and Norovirus (1 v/s 2).	Study was funded by Danone. No CoI was declared.	Assumptions for sample size calculations were: There was prevalence of 20% AAD in placebo arm, reduction from 40% to 12% in the probiotic arm (expected odds ratio of 0.55) at 90% power with 0.05 significance would require 440 subjects in each group. Analysis was based on ITT principle. Outcome comparison between probiotic and placebo group was using chi squared test and odds ratio at 95% CI. A backwards selection logistic regression model was fitted at p=0.1 level. Software used: Stata10.1	Not mentioned	Experimental: 75.63%, Placebo: 75.91%	5	Experimental: -5.45%, Placebo: -0.45%	Compliance check method not mentioned.	About 75%
Rannikko	2021	Fungemia and other Fungal Infections Associated with Use of Saccharomyces boulardii Probiotic Supplements	Emerging Infectious Diseases	Finland	10.3201/eid2708.210018	~	Effect of Saccharomyces boulardii on increasing cases on fungemia	Gastrointestinal Health	None	No	No probiotic	No	Observational	Supplement	Freeze Dried	Saccharomyces boulardii	Oral	Not specified	250 mg	9 y follow up	9 y follow up	Population size: 3.29 million, Fungemia cases: 46, probiotic consumers: 46	Overall : 63%	Overall: 68	Not specified	Adults who complained of fungemia	Only chose patients who complained of fungemia (blood and non-blood)	Multi hospital trial	Association between S. bouldarii probiotic consumption and risk of fungemia	None specified	Among patients complaining of Fungemia (46), it was found that 25 consume the S. bouldarii probiotic in the preceding 3 months, while 20 consumed probiotic 7 d preceding the infection. Of the infection, qSOFA scores were > 2 for 16 patients, Septic shock was reported for 6 patients and Death was associated for 10 patients.	Negative	~	The clinical registry was checked for patients admitted with fungemia and their S. bouldarii count was noted (from the medical records). Correspondingly, data of two chronologically closest patients (one patient admitted before, and one patient admitted after) was also checked for body and blood count of S. bouldarii. Across the medical records, 46 cases of fungemia was found along with ~92 control cases of patients without fungemia.	Authors found that there was a greater chance of a positive count of S. bouldarii in patients suffering from fungemia (blood or non blood) compared to the chronological control group. Compared to oontrol, odds ratio of blood fungemia with use of probiotic was 14 (95% CI: 4 to 44). In the case of non-blood culture finding, the odds ratio for those using probiotic was 10 (95%: 3 to 32). Authors note that the actual strain of Saccharomyces found on the patients was not characterised. Medical records claim that most cases of fungemia was associated to the use of the S.bouldarii probiotic (Precosa; Biocodex Ltd.).	This study was funded by Finnish Medical Foundation. No CoI was delcared.	No information on statistical methods are provided. Software used: SPSS22.0	Observational Study	Observational Study	Observational Study	Observational Study	Not performed	Not mentioned
Redzwan	2015	Effect of supplementation of fermented milk drink containing probiotic Lactobacillus casei Shirota on the concentrations of aﬂatoxin biomarkers among employees of Universiti Putra Malaysia: a randomised, double-blind, cross-over, placebo-controlled study	British Journal of Nutrition	Malaysia + USA	10.1017/S0007114515004109	~	Effect of Lactobacillus casei Shirota on alfatoxin biomarkers (AFB 1 -N 7 -guanine adduct)	Cancer	Double	Yes	Unfermented milk + flavour	No	Cross-over	Yakult	Alive	Lactobacillus casei Shirota	Oral	375000000	80 mL	28	70	Overall: 66	Overall: 50.7%	Overall: 34.34	Overall: 25.26	Healthy adults	No lactose intolerance, antibiotic consumption, gastric or liver problems	Standard RCT	Decrease in urine and serum alfatoxin adduct	None specified	None found	Neutral	~	Subjects were either given Yakult or placebo for 4 weeks. There was a 2 week washout period followed by the crossover. Blood and urine samples were collected every 2 weeks ( week 0, 2,4,6, 8 10). At the end of each phase subjects filled a food frequency questionnaire.	Authors did not find any difference in the alfatoxin biomarkers either in blood or urine between placebo and probiotic groups. This results was independent of the order of treatment (placebo or probiotic first), nor the subject diet.	The study was funded by Yakult. Probiotic and placebo were provided by Yakult. No CoI was declared.	Based on a previous study, to observe 0.27 ng/mL change in aflatoxin between groups, with a standard deviation of 1.11 at 80% power with alpha=0.05 (and 10% dropout), 72 subjects (total) was deemed sufficient (65 without dropout assumption). Food questionnaire: Nutritionist Pro TM Diet Analysis was used to characterise subject diets. Urinary biomarker was not parametric and was analysed using Wilcoxon signed rank test. Serum biomarkers were parametric and was analysed using repeated measures ANOVA. Treatment order effects was tested using Friedman’s test. Correlations were done using Pearons’s correlation method. Software used: SPSS 17.0	72.45%	Overall: 92.96%	5	Overall: +1.53%	Compliance was ensured by providing the meals and treatment daily to the subjects.	Not mentioned
Reid	2003	Oral use of Lactobacillus rhamnosus GR-1 and L. fermentum RC-14 signi¢cantly alters vaginal £ora: randomized, placebo-controlled trial in 64 healthy women	FEMS Immunol Med Microbiol	Canada + USA	10.1016/S0928-8244(02)00465-0	~	Effect of oral probiotic mix on vaginal nugent score	Urogenital Health	Double	Yes	Calcium carbonate	No	Parallel	Supplement	Freeze Dried	Lactobacillus rhamnosus + Lactobacillus fermentum	Oral	Lactobacillus rhamnosus (1e9) + Lactobacillus fermentum (1e9)	1	60	90	Both: 32 each	0.00%	Overall: 35	Not specified	Adult women	Not specified	Standard RCT	Improvement in Nugent score	Microbiota composition of vagina.	Two subjects in placebo arm developed yeast infection althought baseline BV was negative.	Positive	Irrelevant	Subjects were given either placebo or probiotic for 60 days. There was a one month follow up/washout period. Vaginal swab samples were collected at days 0, 7, 28, 60 and 90. Vaginal samples were not collected during menstrual flows.	Authors found that the nugent score of the probiotic was maintained over the course of the intervention while the scores of the placebo group progressively worsened. Over the 90 days, 41% of subjects in placebo had worsening Nugent scores while only 13% in probiotic group had worsening Nugent scores (p<0.05). Authors found Lactobacillus counts increased at day 60 in probiotic compared to placebo. Conversely, Coliform count was significantly lower in probiotic compared to probiotic. The low coliform count in probiotic was also observed at day 90.	Study was funded by P&G, NSERC and Kidney Foundation of Canada. No CoI was declarerd	No sample size calculations were performed for this study. Nugent data was analysed using Fisher’s exact test and the microbiota composition was analysed using one-sided Wilcoxon test. Software not mentioned.	Not mentioned	Not mentioned	3	Indeterminate	Not performed	Not mentioned
Rerksuppaphol	2012	Randomized controlled trial of probiotics to reduce common cold in schoolchildren	Pediatrics International	Thailand	10.1111/j.1442-200X.2012.03647.x	~	Effect of probiotic mix on incidences of common cold, diarrhoea and vomiting	Respiratory Health + Gastrointestinal Health	Double	Yes	Oral rehydration salts powder	No	Parallel	Supplement	Freeze Dried	Lactobacillus acidophilus + Biﬁdobacterium biﬁdum	Oral	Lactobacillus acidophilus (1e9/capsule) and Biﬁdobacterium biﬁdum (1e9/capsule)	2	90	90	Both completed: 38 each. Analysed: 40 each	Experimental: 38%, Placebo: 19	Experimental: 12, Placebo: 11	Experimental: 17.7, Placebo: 17.8	Healthy children	No history of: asthma, chronic gastrointestinal distress, behavioural problems, immune deficiency, diabetes mellitus, malignancy, chronic renal disease, chronic liver disease.	Standard RCT	Decrease in incidence of fever, cough, rhinorrhea	Decrease in incidence of vomiting, diarrhoea, antibiotic usage, school absence, cold related school absence	None found	Positive	Positive	Children were either given placebo or probiotic for 3 months. Teachers and parents collected data on temperature, cold, vomiting and gastrointestinal problems.	Authors found significant decrease in incidences of cold (probiotic: 35% v/s placebo: 63%, p=0.025) and cough (probiotic: 60% v/s placebo: 35%, p=0.01). No other measures were significantly different in probiotic compared to placebo.	The work was funded by a grant from Faculty of Medicine, Srinakharinwirot University. No CoI was declared.	Based on a previous study, the incidence of fever in placebo was 64%. To detect a decrease in incidence by 32% with 80% power at 0.05 significance, 38 subjects per group was deemed sufficient. To account for dropouts, 40 subjects in each group was aimed for recruitment (assumed attrition: 5.3%). Final analysis was done using the ITT principle. Difference in proportions between groups was compared using Pearsons’s chi-squared or Fisher’s exact test. Normality of distribution was tested using the Kolmogorov–Smirnov test. Mann-Whitney U test was used to analyse continuous non-normally distributed variables. Binary logistical regression analysis was used to estimate odds ratios for having cold-like symptoms. Software used: SPSS 11.0	36.36%	Both: 95.0%	4	Both: 0%	Compliance was checked by counting remaining capsules at each visit.	Experimental: 83%, Placebo: 82%
Riezzo	2011	Randomised clinical trial: efﬁcacy of Lactobacillus paracasei- enriched artichokes in the treatment of patients with functional constipation – a double-blind, controlled, crossover study	Alimentary Pharmacol Ther	Italy	10.1111/j.1365-2036.2011.04970.x	NCT01212146	Effect of Lactobacillus paracasei-enriched artichokes on functional constipation	Gastrointestinal Health	Double	Yes	Artichokes	No	Cross-over	Fermented Artichokes	Alive	Lactobacillus paracasei IMPC 2.1	Oral	112000000 /g	180 g	15	15	Overall: 20	Overall: 15%	Overall: 38.8	Overall: 24.0	Healthy adults	No major surgery, gluten intolerance, concomitant diseases, medical illnesses, psychiatric illnesses, lactose intolerance, family history of peptic ulcer, abnormal thyroid function tests, pregnancy and lactation	Standard RCT	Improvement in Bristol stool chart scores and Gastrointestinal Symp- tom Rating Scale (GSRS) scores	Changes in SCFA profile	None found	Positive	Positive	Subjects had a 1 week run in period followed by 15 days of probiotic or placebo followed by 4 weeks of washout followed by the crossover. Subjects were asked to refrain from consuming probiotics during the intervention.	Authors did not find significant difference in the GSRS scores between probiotic and placebo. However, there was significant improvement in the Bristol stool chart values for probiotics and placebo (2.9 v/s 3.3, p=0.009). Probiotic group had higher propionic acid levels compared to placebo (p=0.035).	This study was funded in part by Copaim (Albinia, GR, Italy). No CoI was declared.	Analysis was done using a Modified Intention to treat. Sample size was based on the assumption that 80% subjects would respond positively to the artichoke treatment. To observe this effect with 80% power at significance level of 0.05, 20 patients per group would be sufficient. However, 30 subjects were recruited to account for drop outs. The Friedman repeated measures analysis of variance on ranks was used to compare the effects of the two dietary treatments on clinical and biochemical parameters. When difference was found, Dunn’s post test for non parametric multiple comparisons was performed. Software used: Stata 9.	Not mentioned	Both groups: 76.92%	3	Both groups: -50.0%	Compliance check method not mentioned.	95.00%
Ringel-Kulka	2016	Multi-Center, Double-Blind, Randomized, Placebo-Controlled, Parallel-Group Study to Evaluate the Beneﬁ t of the Probiotic Biﬁ dobacterium infantis 35624 in Non-Patients With Symptoms of Abdominal Discomfort and Bloating	The American Journal of Gastroenterology	USA + Israel	10.1038/ajg.2016.511	NCT01099696	Effect of Bifidobacterium infantis 35624 on abdominal discomfort and bloating	Gastrointestinal Health	Double	Yes	Capsule content of placebo not specified	No	Parallel	Supplement	Freeze Dried	Bifidobacterium infantis 35624	Oral	1000000000	1	28	42	Experimental: 148, Placebo: 154	Experimental: 20.3%, Placebo: 22.1%	Experimental: 42.2, Placebo: 41.4	Not specified	Adults with mild gastrointestinal distress	abnormal laboratory blood tests or positive pregnancy tests, history of GI surgery, malignancy <5 years, regular consumption of >2 alcoholic drinks/day, use of antipsychotic medications in past three months, use of systemic steroids and/or systemic antibiotics within past 30 days, use of probiotics ≥3 times/week in the last 30 days, taking medications that affect GI motility, significant acute or chronic coexisting medical illness or condition. Concomitant stable medications/products (e.g., >1 month use of fi ber, >90 days anti-depressants and thyroid replacement therapy) were allowed. Subjects were specifi cally asked to avoid any change in their stable medications/OCT products and to avoid changing their diet dur- ing their participation in the study. Changes in medications dur- ing the study period were reviewed and recorded at study visits.	Standard RCT	Improvement in the gastrointestinal discomfort	None specified	Overall, 10% of subjects in each group reported an adverse effect. For probiotic and placebo groups, the adverse events noted were: Constipation (3 v/s 0), nausea (2 v/s 1), nasopharyngitis (2 v/s 1), rash (1 v/s 2). One case in active group reported severe gastrointestinal pain and dyspepsia and indicated partial blockage of the small intestine. However, it was doubtful it it was related to the probiotic.	Neutral	~	Subjects had a 2 week run in period where they consumed placebo. This was followed by 4 weeks of placebo or probiotic. Measurements and questionnaires were taken on weeks 0, 2 and 6.	Authors did not find any significant improvement in any of the scoring values between the experimental and placebo group.	This study was funded by P&G. Lead author is a full time employee at P&G while other authors received funding from P&G.	Sample size was based on results from a previous study. To observe a change of score of 0.32 with a std dev of 0.86 at 87% power at significance of 0.05, 115 subjects was deemed sufficient for each group. Analysis was done using the ITT principle. The ANCOVA model was used to assess differences between the treatment groups. Software use for analysis not specified.	53.54%	Experimental: 98.1%, Placebo: 95.3%	5	Experimental: +31.3%, Placebo: +22.60%	Compliance was checked by interviewing the subjects and counting remaining capsules.	Not mentioned
Rostok	2019	Potential vaginal probiotics: safety, tolerability and preliminary effectiveness	Beneficial Microbes	Estonia	10.3920/BM2016.0123	ISRCTN 17618579	Safety of Lactobacillus crispatus on vaginal health	Urogenital Health	Double	Yes	Capsule content of placebo not specified	No	Cross-over	Supplement	Freeze Dried	Lactobacillus crispatus	Oral	Probiotic 1: Lactobacillus crispatus (EST-1 (DSM32716), EST-4 (DSM32719) and EST-6 (DSM32715)) Overall: 3e9 /capsule. Probiotic 2: EST-2 (DSM32717), EST-3 (DSM32718) and EST-5 (DSM32720) (Overrall: 3e9 CFU/capsule )	1	7	42	Probiotic 1: 15, Probiotic 2: 14	0.00%	Probiotic 1: 28.9 Probiotic 2: 29.4	Probiotic 1: 24.5, Probiotic 2: 22.4	Healthy women	history of chronic diseases (including cardiovascular diseases, diabetes, and allergies), acute current infections, use of any antimicrobial agent within the preceding month, use of any regular concomitant medication including non-steroidal anti-inflammatory drugs, blood donation within the last 3 months, pregnancy and breastfeeding. Absence of chronic diseases was confirmed by questionnaire and blood analysis at screening visit. Mild vaginal discharge (that can be physiological) or any Nugent score were not the reasons for excluding from the trial	Standard RCT	Change in Nugent score	Not specified	In probiotic 1: 26% of participants reported adverse effects while in placebo 39.28% reported adverse events. No adverse events notes in Probiotic 2.	Positive	~	Subjects were divided into two parallel groups which would have crossover treatment with probiotics and placebo. Group 1 was Probiotic 1 crossover with placebo and Group 2 was Probiotic 2 with crossover with placebo. Probiotic or placebo was given for one week followed by 2 weeks of washout. This was followed by the crossover and the treatments were reversed. Vaginal samples were collected at week 0, 1, 2, 5, 6, 9.	There was a significant decrease in the Nugent score in Probiotic 2 (3.0 to 2.0, p=0.002). Probiotic 1 showed no significant difference and (predictably) the placebo showed no difference either.	Study was funded by Enterprise Estonia, Estonian Research Council, Estonian Ministry of Education and Research. Authors have no CoIs to declare.	No sample size calculations were performed . Nugent scores were compared using Wilcoxon signed rank test. Software used: Stata 12.1.	87.50%	Overall: 82.86%	4	Indeterminate	Not performed	Not mentioned
Rundblad	2020	Intake of Fermented Dairy Products Induces a Less Pro-Inﬂammatory Postprandial Peripheral Blood Mononuclear Cell Gene Expression Response than Non-Fermented Dairy Products: A Randomized Controlled Cross-Over Trial	Molecular Nutrition and Food Research	Norway	10.1002/mnfr.202000319	NCT02836106	Effect of fermented dairy on pro-inflammatory response	Immunological health	Double	Yes	Unfermented dairy (Butter or whipped cream)	No	Cross-over	Fermented dairy (cheese or sour cream)	Alive	Not Specified	Oral	Not specified	Either butter (52 g) or cheese (113 g), or whipped cream (113 g) or sour cream (113 g).	2	Average: 28	Overall: 47	Overall: 29.79%	Overall: 35	Overall: 24.1	Healthy adults	None of the following: pregnancy, lactation, smoking, anti-inflammatory medication, lactose intolerance, blood glucose (≥7 mmol L −1 ), C-reactive protein (CRP, > 10 mg L −1 ), total cholesterol (>6.1 mmol L −1 aged 18–29 years, >6.9 mmol L −1 aged 30–49 years, and >7.8 mmol L −1 aged ≥50 years), or blood pressure (>160/100 mm Hg), and severe chronic disease, CVD, or cancer the past six months.	Standard RCT	Change in postprandial gene expression	Changes in E-selectiin concentration, serum amino acid levels	Not Mentioned	Positive	Positive	Subjects were asked to consume a heavy meal along with one of the fermented or unfermented sources of fats. After 4 h, blood samples were drawn and checked for gene expression as well as serum amino acid levels.	Among the genes screened (ABCF1, ALAS1, EEF1G, G6PD, GAPDH, GUSB, HPRT1, OAZ1, POLR1B, POLR2A, PPIA, SDHA, TBP, TUBB, and RPL19), CTSC and TLR7 were upregulated in sour cream and cheese. In cheese alone, LILRA5 and NOTCH5 were uprgulated while IL7R was downregulated. For Sour cream (BCL6, CCR6, CTLA4 and ICAM3 were upregulated while TRAF4 was downregulated. Authors interpret this lower inflammatory response for fermented products, particularly cheese, compared to the non fermented dairy. E-selectin values for whipped cream was the highest for non-fermented whipped cream. However, for changes in serum amino acid levels, cheese was the highest (p<0.001).	No relevant CoI declared.	Sample size calculations were not performed. Postprandial gene expression was transformed to log2 and analysed using mixed linear model. Software used: R 3.5.1.	Not mentioned	Not mentioned	3	Indeterminate	Not performed	Not mentioned
Rusczynski	2008	Clinical trial: effectiveness of Lactobacillus rhamnosus (strains E ⁄ N, Oxy and Pen) in the prevention of antibiotic-associated diarrhoea in children	Alimentary Pharmacol Ther	Poland	10.1111/j.1365-2036.2008.03714.x	~	Effect of Lactobacillus rhamnosus against AAD	AAD	Double	Yes	non fat milk + saccharose	No	Parallel	Milk	Alive	Lactobacillus rhamnosus	Oral	2000000000	2	Average: 8.5	Average: 8.5	Experimental: 120, Placebo: 120	Experimental: 55%, Placebo: 54.16%	Experimental: 4.46, Placebo:4.55	Not specified	Children with AAD	Not: severe or generalized bacterial infec- tion, antibiotic treatment within the previous 2 months, prophylactic antibiotic treatment, using a probiotic product for medicinal purposes within the previous 7 days, immunodeﬁciency, chronic gastroin- testinal disease, and acute or chronic diarrhoea	Standard RCT	Decrease in AAD	None specified	None found	Positive	~	Subjects were given either probiotic or placebo for the duration of antibiotic treatment. Diarrhoea outcomes were measured using a diary filled by the subjects’ parents / caretakers.	Authors found significant decrease in episodes of diarrhoea (probiotic: 7.5% v/s placebo: 16.7%, p=0.03).	This study was funded in part by Biomed and the Medical University of Warsaw. No CoI was declared.	Sample size: To observe a 15% reduction in cases of diarrhoea with a baseline failure rate of 23% for placebo at 80% power with significance of 0.05 (and 20% dropout rate), 232 participants in total was deemed sufficient (186 participants in total without drop out assumption, or 93 per group). Analysis was done on the Intention To Treat (ITT) principle. Difference between groups was testes using the Fisher’s exact test. Software used: StatsDirect2.5.6	Not mentioned	Experimental: 98.33%, Placebo: 99.17%	5	Experimental: +20.40%, Placebo: +21.43%	Not performed	Not mentioned
Sadrzadeh-Yeganeh	2010	The effects of probiotic and conventional yoghurt on lipid profile in women	British Journal of Nutrition	Iran + Austria	10.1017/S0007114509993801	~	Effect of Probiotics and conventional yogurt on lipid levels in women	Cardiovascular Health and Metabolic Syndrome	Triple	Yes	No probiotic	No	Parallel	Yogurt	Alive	Lactobacillus bulgaricus, Streptococcus thermophilus, B. lactis Bb12, L. acidophilus La5	Oral	In base yogurt, S. thermophilus and L. bulgaricus. At e6 to e7. B. lactis Bb12 and L. acidophilus La5: 3.9e7 respectively in experimemental.	1x 300g	42	49	Probiotic yogurt: 29, Conventional yogurt: 30, Placebo: 29	0.00%	Experimental: 35.5, Placebo (plain yogurt and no yogurt): 34.7	All three: 23	Healthy women	Cholesterol level >6.2 mmol/L, TAG level >2.3 mmole/L, smoking; having kidney, liver or inflammatory intestinal disease, thyroid, diabetes, disorders, immunodeficiency diseases, lactose intolerance; taking supplements, taking medication; consuming probiotic yoghurt or any other probiotic- containing products in the last 2 months; being elite athletes, pregnant or breast-feeding	Standard RCT	Decrease in blood lipid levels	None specified	Not Mentioned	Positive	~	After 1 week run in period, subjects were either given probiotic yogurt, placebo yogurt or no yogurt for 6 weeks. Blood samples were collected at weeks 0, 3 and 3.	Compared to no yogurt consumption, conventional yogurt (-0.13, p<0.05) and probiotic yogurt (-0.20, p<0.01) showed decrease in total cholesterol. There was also an increase in total HDL for conventional yogurt (0.07, p=ns) and probiotic yogurt (0.11, p<0.01).	Study was funded by the TUMS (university). Probiotics were provided by Iran Dairy Industry Corporation. No CoI was declared.	Sample sizing was not done. Results between groups was compared using ANOVA. Normality was checked using Kolmogrrov-smirnov test. Multiple comparisons were checked using Bonferronic post hoc test. Software used: SPSS 11.5.	Not mentioned	Probiotic: 96.55%, No yogurt: 96.55%	4	Indeterminate	Compliance was checked via phone interviews	Not mentioned
Safdar	2008	Feasibility and tolerability of probiotics for prevention of antibiotic-associated diarrhoea in hospitalized US military veterans	Journal of Clinical Pharmacy and Therapeutics	USA	10.1111/j.1365-2710.2008.00980.x	~	Effect of Florajen on AAD outcomes	AAD	Double	Yes	Capsule content of placebo not specified	No	Parallel	Supplement	Freeze Dried	Florajen (Lactobacillus acidophilus LA-14 + Bifidobacterium lactis BI-07 + Bifidobacterium lactis HN019 + Lactobacillus acidophilus NCFM + Bifidobacterium longum BL-05)	Oral	20000000000	3	14	14	Experimental: 23, Placebo: 23	Experimental: 96%, Placebo: 100%	Experimental: 66.56, Placebo: 72.47	Not specified	US veterans	No antibiotics on admission, had diarrhoea on enrolment, were taking medications that would interfere with gut motility and peristalsis (such as opiates, loperamide, stool softeners), were unable to provide informed consent, unable to take oral medications and had a history of Clostridium difﬁcile colitis within the last 3 months.	Standard RCT	Decrease in AAD	C. difficile toxin in stools	Two subjects from probiotic group and five from probiotic group had fever. Three subjects in placebo group had nausea.	Neutral	Neutral	Subjects were given either probiotic or placebo for 14 days post antibiotic treatment to check for reduction in diarrhoea. Outcomes were measured using diary entries. Stool samples were collected at the end point.	Authors could not find any significant improvement in the incidence of AAD between placebo and control (17% in probiotic v/s 37% in placebo, p=0.15). C. difficile toxins were found only in one patient in the placebo group, but, no significant statistical difference was found between the treatment groups (p=0.27)	The American Lifeline provided medication and placebo for the study. No CoI was declared.	No sample size calculations were performed. Analysis was based on ITT principle. Comparison between categorical outcomes was done using chi-squared test. Continuous variables were compared between groups using two-sample t test. Software used: SAS.	7.14%	Experimental: 100, Placebo: 94.12%	4	Indeterminate	Compliance check method not mentioned.	Both groups: 87%
Sampalis	2009	Efficacy of BIO K+ CL1285 ® in the reduction of antibiotic- associated diarrhea – a placebo controlled double-blind randomized, multi-center study	Arch Med Sci	Canada	10.5114/aoms.2010.13508	~	Effect of BIO K+ CL1285 on AAD	AAD	Double	Yes	Lactoserum devoid of microorganisms	No	Parallel	Supplement	Freeze Dried	BIO K+ CL1285 (Lactobacillus acidophilus + Lactobacillus casei)	Oral	Overall: 50000000000	1x for 2 days + 2x for remainder days	Average: 8.5	Average: 8.5	Experimental: 216, Placebo: 221	Experimental: 54.2%, Placebo: 48.4%	Experimental: 59.5, Placebo: 58.1	Not specified	Adults with AAD	Not specified	RCT (multi-centre)	Decrease in AAD severeity and duration	None specified	Constipation, Flatulance, Nausea, Vomiting, Dyspepsia, Dysphagia, Erucation, Fecal incontinence, reflux, glossitis, gastritis were observed across both groups. None were significantly associated to the treatment.	Positive	~	Subjects were given either probiotic or placebo for the duration of the antibiotic treatment. For the first two days, a 1x dose was given to test for tolerance, followed by 2x dose for the remainder of the antibiotic treatment. Outcomes were measured using hospital visits and dairy entries.	Authors found decrease in mean number of days of diarrhoea (probiotic: 0.67 v/s placebo: 1.19, p=0.040). Incidence of AAD in probiotic was 51% lower than placebo (Odds ratio: 0.667, p=0.037).	Study was funded and the probiotic and placebo were provided by Bio K+ International Inc. Authors are full time employees at Bio K+.	To detect a 50% change relative to placebo with an AAD incidence rate of 20% with 80% power at 0.05 significance and 20% attrition, 500 participants were required (250 each group). Without attrition assumption, the total participants required would be 200 (100 in each group). Analysis was done using the ITT principle. AAD incidence was tested using the chi-squared test and relative risk ratio was calculated using logistical regression. Software used: SPSS12.0	21.94%	Experimental: 92.70%, Placebo: 92.46%	5	Experimental: +116%, Placebo: 121%	Not performed	Not mentioned
Seifert	2011	Probiotic Lactobacillus casei Shirota Supplementation Does Not Modulate Immunity in Healthy Men with Reduced Natural Killer Cell Activity	The journal of nutritional immunology	Germany	10.3945/jn.110.136440	~	Effect of Lactobacillus casei Shirota on NK activity in men	Immunological health	Double	Yes	Unfermented milk + flavour	No	Parallel	Milk	Alive	(Yakult) Lactobacillus casei Shirota	Oral	6500000000	65 mL x 2	28	42	Experimental: 34, Placebo: 34	100.00%	Experimental: 32, Placebo: 31	Experimental: 25.2, Placebo: 24.9	Adult men	Men with NK cell activity <50%	Standard RCT	Increase in NK cell activity	None specified	None found	Neutral	~	Subjects had a 2 week run in period followed by 4 weeks of probiotic or placebo. Blood samples were collected at baseline, week 2 and endpoint.	Authors could not any difference in the immunological parameters between placebo and probiotic group in the NK cell activity.	No CoIs decalred	To detect a 25% change in NK cell activity at mean known activity of 40% at 80% power with 0.05 significance, 35 persons per group was deemed sufficient. Analysis was done using 2-factor ANOVA for repeated measured containing 2 groups and 4 time points. Tukey-Kramer post hoc test was also used. Software used: StatView 5.0.	Not mentioned	Not mentioned	4	Both: -2.88%	Not performed	Not mentioned
Selinger	2013	Probiotic VSL#3 prevents antibiotic-associated diarrhoea in a double-blind, randomized, placebo- controlled clinical trial	Journal of hospital infection	UK	10.1016/j.jhin.2013.02.019	NCT00973908	Effect of VSL#3 on AAD	AAD	Double	Yes	Maltose + silicon dioxide	No	Parallel	Supplement	Freeze Dried	(VSL#3) Biﬁdobacterium breve, Biﬁdobacterium longum, Biﬁdobacterium infantis, Lactobacillus acidophilus, Lactobacillus plantarum, Lactoba- cillus paracasei, Lactobacillus delbrueckii subsp. bulgaricus, Streptococcus thermophilus	Oral	450000000000	2	14	14	Experimental: 61, Placebo: 61	Experimental: 57%, Placebo: 47%	Experimental: 57.9, Placebo: 57.00	Not specified	Adults with AAD	No ailments, allergies and morbidities.	Standard RCT	Decrease in AAD	None specified	Nausea, abdominal pain, rash, leg swelling, pulmonary oedema, pleural effusion were observed across probiotic as well as placebo. No effect was associated to the treatments.	Neutral	~	Subjects were given VSL#3 or placebo for the period of the AAD + 7 days. Outcomes were noted from patient diary.	In the per protocol analysis: There was significant effect in the number of cases of AAD (probiotic: 0 v/s placebo: 11.4%, p=0.006) while in ITT it was (4.3% probiotic v/s 8.9% placebo, p=0.19).	Study was funded by Ferring Pharmaceutical Ltd. Authors were either employees or associated directly to Ferring Pharmaceutical Ltd. Ferring Pharmaceuticals was made available the final manuscript prior to publication.	To detect a 50% decrease in incidence of AAD with 90% power with 0.05 significance at 10% attrition, 389 patients were deemed sufficient (350 participants without attrition assumption, i.e.: 175 per group). Analysis was done with ITT and per protocol. Results focus only on per protocol. Categorial outcomes were measured using Fisher’s exact test while comparisons of continuous variables was done using Students’ t test. Software used: SPSS.	7.27%	Experimental: 52.14%, Placebo: 54.45%	5	Both: -65.13%	Not performed	Not mentioned
Sheih	2001	Systemic Immunity-Enhancing Effects in Healthy Subjects Following Dietary Consumption of the Lactic Acid Bacterium Lactobacillus rhamnosus HN001	Journal of the American College of Nutrition	Taiwan + New Zealand	10.1080/07315724.2001.10719027	~	Effect of Lactobacillus rhamnosus HN001 on immunological health	Immunological health	None	No	Lactose-hydrolysed fermented milk	No	Parallel: Before and after comparison	Fermented milk	Alive	Lactobacillus rhamnosus	Oral	1000000000	1	21	63	Overall: 52	Overall: 32.69%	Overall: 63.5	Not specified	Healthy adults	Recent history of acute or chronic debilitating illness, any record of milk-product intolerance and nonagreement to avoid potentially conflicting nutritional or vitamin supplements during the nine-week duration of the trial	Open label trial	Increase in phagocytic capacity and NK cell activity	None specified	None found	Positive	~	Subjects had a 3 week run in period where they consumed reconstituted low fat milk powder. This was followed by three weeks of probiotic. Lastly, there was a 3 week washout period where they consumed reconstituted low fat milk. Blood samples were collected at weeks 0, 3, 6, and 9.	Authors found that for phagocytic activity, there was a significant increase by 19% compared the the run in period at week 6. Similarly there was an increase in the NK cell activity by 71% to 147% compared to run in period. In both cases, the effects decreased, but remained higher than the baseline in the washout period.	The study was funded by New Zealand Dairy board, which also holds the rights to the probiotic strain tested. Authors have no stakes or investments in the Dairy board and no CoI was declared.	No sample size calculations were performed. Comparison between pre/post datasets was identified using Dunnett’s post hoc test. Final comparison between the groups was done using Mann-Whitney U test. Software not specified.	Not mentioned	Not mentioned	1	Indeterminate	Compliance was checked by asking the volunteers, checking with their healthcare provider and checking empty sachets.	Not mentioned
Shida	2017	Daily intake of fermented milk with Lactobacillus casei strain Shirota reduces the incidence and duration of upper respiratory tract infections in healthy middle‑aged office workers	European Journal of Nutrition	Japan	10.1007/s00394-015-1056-1	~	Effect of Lactobacillus casei Shirota on preventing upper respiratory infections	Respiratory Health + Immunological health	Single	Yes	Skimmed milk + high-fructose corn syrup + sugar + flavouring	Yes	Parallel	Milk + bacteria	Alive	Lactobacillus casei Shirota	Oral	100000000000	1	84	84	Experimental: 49, Placebo: 47	100.00%	Placebo: 40.5, Experimental: 40.6	Placebo: 23.6, Experimental: 22.8	Healthy male workers	No working outside office building twice a week, difficulty providing blood and saliva, no pollinosis, chronic rhinitis, no history of serious liver cirrosis, heart, lung or gut disease, intake of drugs or supplements, influenza vaccination, blood pressure medication.	Standard RCT	Incidences of Upper Respiratory Tract infection	NK Activity, IgA in Saliva,	Not Mentioned	Positive	Positive	Subjects consumed probiotic or placebo once a day for 12 weeks. Subjects visited clinics at weeks 0, 6 and 12 for sampling blood and saliva. Illness was tracked using diary	Significant decrease in cumulative UTRI episodes (placebo: 0.7 v/s probiotic: 0.3, p=0.04), cumulative days of symptoms (placebo: 3.4 v/s probiotic: 1.0, p= 0.01) and duration per episode (placebo: 5.0 v/s probiotic: 2.8, p=0.002). NK cell activitiy was significantly lower in probiotic group compared to control at week 6, which then converged with control at week 12. sIgA was significantly higher in probiotic compared to control in weeks 6 and 12. Cortisol levels were also higher in weeks 6 and 12 for probiotic group.	Study was funded by Yakult. The authors are employees at Yakult.	To measure a 35% decrease in incidences of UTRI with an overall incidence rate of 80%, at 80% power at significance of 0.05, 44 participants were required in each group. Outcomes between the groups was compared using chi-squarer test and the UTRI incidence profile was visualised using the Kaplan-Meier method. Hazard ratio was estimated using Cox proprotional hazard model. Comparison of cumulative days of illness was compared using Student’s t test. Software used: SPSS20.0 and SAS 8.2.	46.08%	Probiotic: 98%, Placebo: 94%	4	Probiotic: +11.36%, Placebo: +6.81%	Compliance check method not mentioned.	Experimental: 99.7%, Placebo: 99.7%
Shirabe	2020	Fermented and nonfermented soy foods and the risk of breast cancer in a Japanese population-based cohort study	Cancer Medicine	Japan	10.1002/cam4.3677	~	Use of fermented foods on population incidence of breast cancer	Cancer	None	No	Non fermented food consumers	Yes	Observational	Fermented foods	Alive	Miso or Natto	Oral	Not specified	Stratified	15 y follow up	15 y follow up	Population: 47614	0.00%	Overall: 57	Overall: 23.1	Adult Japanese women	No cancer at baseline	Cohort analysis	Association of consumption of fermented soy products and occurrence of breast cancer	None specified	Not applicable	Neutral	~	Data collected from a preceding Japanese Public Health Center (JPHC) was filtered for women with corresponding information of their food frequency questionnaire (FFQ).	Authors found that when comparing the whole population, there was no significant trend observed on fermented soy intake and incidence of breast cancer HR: 0.94 (95%CI: 0.67 to 1.32, p=0.305). However, when cancer incidence were divided into localised and non-localised cancers, it was found that consumption of fermented soy products had a positive trend with the higher intake quantile showing HR of 0.53 (95%CI: 0.28 to 0.99, p=0.026). But no significant trend was found for Miso or Natto consumption.	Study was funded by Ministry of Health, Labour and Welfare, Ministry of Agriculture, Forestry and Fisheries, and National Cancer Centre Research and Development Fund. No CoI was declared.	Groups were stratified according the calories from fermented foods. Only the raw Multivariable Cox proportional hazard model was used accounting for age, and hazard ratios, BMI, height, smoking status, drinking quantities, energy intake, physical activity, family history of breast cancer, mammogram status in last year, use of contraceptives, age of menarche, age of first child. This model was used to stratify cancer type (localised and non-localised). Software used: Stata MP 14.	Observational Study	Observational Study	Observational Study	Observational Study	Observational Study	Observational Study
Sierra	2010	Intestinal and immunological effects of daily oral administration of Lactobacillus salivarius CECT5713 to healthy adults	Anaerobe	Spain	10.1016/j.anaerobe.2010.02.001	~	Effect of Lactobacillus salivarius CECT5713 on intestinal and immunological health	Immunological health + Gastrointestinal Health	Double	Yes	Maltodextrin	No	Parallel	Supplement	Freeze Dried	Lactobacillus salivarius CECT5713	Oral	100000000	2	28	42	Both: 20 each	Overall: 50%	Overall: 33.0	Not specified	Healthy adults	no lactose intolerance, recent antibiotic treatment (during the last month previous to the study), frequent gastrointestinal disorders or metabolic disorders such as diabetes	Standard RCT	Changes in proportion of immunological cell types and plasma concentration of cytokines	Changes in SCFA profile	None found	Positive	Neutral	Subjects had a 2 week run in followed by 4 weeks of either probiotic or placebo. Blood and faecal samples were collected at week 0 and 4.	Authors found significant increase in NK cell % and Monocyte % at week 4 in probiotic (19.1 and 7.1 for probiotic v/s 16.6 and 6.1 for placebo respectivel, p<0.05). There was also significant increase in TNF-Alpha, IL-10, IL12/IL10 and TNF-alpha/IL10 (p<0.05). Among the SCFA, only Acetic acid showed increase in probiotic v/s placeo (15.1 v/a 11.3, p<0.05).	Study was supported by Puleva Biotech. No other CoI was declared.	No sample size calculations were performed. The longitudinal effect of treatment was performed using paired one way ANOVA followed by t test. For a given time point, comparison between groups was performed using two way ANOVA followed by independent t test. Software used: SPSS 12.0	Not mentioned	Not mentioned	3	Indeterminate	Compliance was measured by detection of L.salivarius in faeces.	Not mentioned
Singh	2018	Effect of administration of a probiotic preparation on gut microbiota and immune response in healthy women in India: an open-label, single-arm pilot study	BMC Gastroenterology	India	10.1186/s12876-018-0819-6	NCT03330678	Effect of VSL#3 on women’s immunological health	Immunological health	None	No	Not used	No	Serial: Before/After	VSL#3	Freeze Dried	Biﬁdobacterium breve, Biﬁdobacterium longum, Biﬁdobacterium infantis, Lactobacillus acidophilus, Lactobacillus plantarum, Lactobacillus paracasei, Lactobacillus delbrueckii subsp. bulgaricus, Streptococcus thermophilus	Oral	113000000000	2	28	56	14	0.00%	Overall: 25.5	Not specified	Healthy women	No Diabetes, obesity, malnutrition, antibiotics, change in bowel habits.	Open label trial	Changes in T cell population and cytokine levels	Changes in gut microbial profile	Not Mentioned	Positive	Irrelevant	Subjects were given probiotic for 4 weeks followed by 4 weeks of washout/follow up. Blood and faecal samples were collected at weeks 0, 4 and 8.	Authors could not find any major difference in most of the immunological outcomes between baseline and any of the following measurements at week 4 and 8. TH17 cell % at week 4 was found to be significantly different from baseline, which was found to be due to outliers in the population measurement. The cytokine profile however was different. The IL10 levels dropped from baseline at week 4 (p=0.005) and was maintained at week 8. IL6 dropped from baseline (p=0.016) and rose back up after washout at week 8 (p=0.030). Lastly for TNF-alpha, there was a statistical drop from baseline (p=0.019) although this appears more to be due to outliers. Authors conclude that probiotic can successfully modulate immune response in Indian women,	Study was funded by Indian Council Medical Research. No CoI was declared.	No sample size calculations were performed, but 20 volunteers was deemed sufficient for safety trials in general. Changes between baseline and end point was compared using Wilcoxon signed rank test. Software not mentioned.	72.73%	Overall:: 87.5%	1	Overall: -30.0%	Not performed	Not mentioned
Slykerman	2022	A randomized trial of probiotic supplementation in nurses to reduce stress and viral illness	Nature	New Zealand	10.1038/s41598-022-19104-9	ACTRN12620000480987	Effect of Lactobacillus rhamnosus HN001 on incidences of illness	Immunological health	Double	Yes	Corn derived maltodextrin	No	Parallel	Supplement	Freeze Dried	Lactobacillus rhamnosus HN001	Oral	6000000000	1	84	84	Experimental: 247, Placebo: 237	Experimental: 2.67%, Placebo: 3.67%	Overall: 45.5	Not specified	Hospital Nurses	Not specified	Multi hospital trial	Decrease in number of days of illnesses during COVID19	None specified	Not Mentioned	Neutral	~	Subjects were given either placebo or probiotic for 12 weeks and were asked to record their outcomes using a diary.	No significant difference was found between placebo and probiotic for the number of cases of illness among nurses. Over time, there was a decrease in the number of illnesses, but the graph was practically identical between groups.	Study was funded by Fonterra Cooperative Group Limited and provided the placebo and control. No CoI for the authors was declared.	To detect a decrease in the number of illnesses and stress response at 90% power at 0.05 significance, 507 participants was deemed sufficient. Since 484 was recruited, analysis was done using the ITT principle. Comparison of values between groups was done using a two-sample t test. Software used: SAS9.4	100.00%	Experimental: 82.33%, Placebo: 79.00%	5	Overall: -6.51%	Compliance was checked by counting remaining capsules at each visit.	Not mentioned
Smith	2013	Effect of Lactobacillus rhamnosus LGG w and Bifidobacterium animalis ssp. lactis BB-12 w on health-related quality of life in college students affected by upper respiratory infections	British Journal of Nutrition	USA	10.1017/S0007114512004138	NCT01657643	Effect of Lactobacillus rhamnosus LGG and Bifidobacterium animalis ssp. Lactis BB-12 on UTRI incidences in college	Immunological health	Double	Yes	Not specified	No	Parallel	CHR Hensen Sticks	Freeze Dried	Lactobacillus rhamnosus LGG and Bifidobacterium animalis ssp. lactis BB-12	Oral	Lactobacillus rhamnosus LGG (1e9) and Bifidobacterium animalis ssp. lactis BB-12 (1e9)	1	84	84	Experimental: 101, Placebo: 97	Experimental: 19.8%, Placebo: 27.8%	Overall: 19	Not specified	College students	Not underaged, perennial allergies, pregnancy, asthma, immunosuppressive conditions, major clinical illnesses.	College Campus	Decrease in incidence if UTRI and changes in QoL scores	None specified	Diarrhoea was observed in 45% of placebo group verses 55% in probiotic group. Flatulance and bloating was observed in 57% of placebo and 43% of probiotic group. These events could not be statistically linked to the treatment.	Positive	~	Subjects were given either probiotic or placebo for 12 weeks and asked to record incidences of UTRI along with a quality of life questionnaire.	There was a significant decrease in the self reported duration of illness in the probiotic group compared to placebo (4 days v/s 6 days, p=0.001). There was also a significant decrease of severity between probiotic and placebo (via QoL questionnaire: 58 points v/s 88 points, p=0.0003).	Study was funded by CHR Hensen who also provided the probiotics and placebo. Authors declare no CoI.	To detect a 30% improvement in Quality of life scorers with an effect size of 93 points with std dev of 120 points, at 80% power at 0.025 significance and 15% attrition rate, 175 students in each group was deemed sufficient (149 students in each group without assumed attrition). Normality was checked using Shapiro-Wilks test and visual inspection of histograms. The difference in values between placebo and probiotic group was analysed using Mann-Whitney U test while categorical values were tested using Chi-squared test. Software used: For sample size calculation: SamplePower 2.0. For general analysis: SPSS 19.0.	84.00%	Experimental: 88.60%, Placebo: 82.91%	5	Experimental: -34.90%, Placebo: -32.21%	Compliance was ensured using the daily questionnaire entries.	94.00%
Sohn	2022	Efﬁcacy and Safety of Lactobacillus plantarum K50 on Lipids in Koreans With Obesity: A Randomized, Double- Blind Controlled Clinical Trial	Frontiers in Endocrinology	Korea	10.3389/fendo.2021.790046	KCT0003944	Effect of Lactobacillus plantarum K50 on lipids	Weight management	Double	Yes	Microcrystalline cellulose	No	Parallel	Supplement	Freeze Dried	Lactobacillus plantarum K50	Oral	2000000000	2	84	84	Experimental: 35, Placebo: 36	Experimental: 60.98%, Placebo: 60.00%	Experimental: 47.8, Placebo: 45.5	Experimental: 27.1, Placebo: 27.3	Korean Adults	taken drugs that affect weight, lipid, blood glucose metabolism, immune and inﬂammatory reactions within one month prior to screening; had continuously consumed foods that could affect intestinal health within 1 month before screening; had uncontrolled hypertension or diabetes mellitus requiring treatment; had abnormal liver function with increased aspartate aminotransferase (AST), or alanine aminotransferase (ALT) levels more than 3 times the upper limit of normal; or abnormal kidney function (serum creatinine levels > 1.4 mg/dL); had thyroid dysfunction; had participated in a commercial antiobesity program or had been treated with a calorie-restricted diet within 3 months; had a weight change of 5% or more within 3 months; or had undertaken surgery such as gastroplasty or enterectomy for weight loss.	Standard RCT	Changes in BMI, body weight, waist circumference, and abdominal fat	Changes in gut microbial profile	In placebo: one vasovagal synscope event and one facial laceration. In probiotic: one pruritus, low-back pain and Insomnia	Positive	Irrelevant	Subjects were given either probiotic or placebo for 12 weeks. Blood and faecal samples were collected at baseline and end point.	Total cholesterol levels in probiotic group decreased from baseline in the probiotic group (209 mg/dL to 203.5 mg/dL) while it increased in the placebo group (194.7 mg/dL to 199.9 mg/dL), p=0.037. Total triglycerides decreased from 135 mg/dL to 114.5 mg/dL in probiotic group from baseline.	Study was funded by Korea Institute of Agriculture, Food and Rural Affairs, (IPET). No CoI was declared.	Sample sizing was done based on a previous study which was powered to 90% at 0.05 significance with 30% assumed attrition. 50 participants in each group was deemed sufficient (35 in each group without assumed attrition). Comparisons between groups was done using Students’ t test. Software used: SPSS 22.0	88.04%	Experimental: 90.0%, Placebo: 84.5%	5	Experimental: 0%, Placebo: +2.78%	Not performed	Not mentioned
Sola	2022	The effect of multistrain probiotics on functional constipation in the elderly: a randomized controlled trial	European Journal of Clinical Nutrition	Italy	10.1038/s41430-022-01189-0	NCT04506801	Effect of probiotic on bowel movement and immunological parameters in elderly	Gastrointestinal Health + Immunological Health + Cardiovascular and Metabolic Health	Double	Yes	medium-chain triglycerides + silicon dioxide	No	Parallel	Supplement	Alive	Lactobacillus acidophilus LA3, Biﬁdobacterium animalis subsp. lactis BLC1 and Lactobacillus casei BGP93	Oral	Lactobacillus acidophilus LA3 (1e9) + Biﬁdobacterium animalis subsp. lactis BLC1 (1.5e9) + Lactobacillus casei BGP93 (2e9):: Final drop microbial count: 5e8	9	84	112	Experimental: 32, Placebo: 28	Experimental: 25%, Placebo: 34.38%,	Experimental: 76, Placebo: 79	Experimental: 28.3, Placebo: 26.6	Elderly in care homes	Not specified	Standard RCT	Changes in stool frequency and C-reactive protein levels in faeces	Changes in blood glucose, LDL, HDL, TG, WBC counts, haemoglobin, haematocrit, neutrophils, lymphocyte counts, eosinophil counts	None found	Neutral	Neutral	Subjects had a 4 week run in followed by 12 weeks of either placebo or probiotic. Faecal and blood samples were collected at weeks 0 and 12. Stool frequency was noted using diary and consultation with care home personnel	No significant changes were observed in any of the parameters measured.	Funding source not mentioned. No CoI was declared.	Based on a previous pilot study, to detect change with 90% power at 0.05 significance, 21 subjects per group was deemed sufficient. Normality was checked using Kolmogorov–Smirnov test. Stool frequency was tested using Mann- Whitney U test. Other parameters were tested using parametric or non parametric tests according to normality outcomes (specifics not mentioned). Software used: For sample size calculations: Sample Size Software, NCSS, 2017 was used. For general analysis, Statistica (2018) was used.	Not mentioned	Not mentioned	5	Experimental: 33.33%, Placebo: 52.53%	Not performed	Not mentioned
Soman	2019	A prospective, randomized, double-blind, placebo-controlled, parallel-group study to evaluate the efficacy and safety of SNZ TriBac, a three-strain Bacillus probiotic blend for undiagnosed gastrointestinal discomfort	International Journal of Colorectal Disease	India	10.1007/s00384-019-03416-w	CTRI/2018/05/014071	Effect of Bacillus based probiotic on gastrointestinal discomfort	Gastrointestinal Health	Double	Yes	Calcium carbonate	No	Parallel	Supplement	Freeze Dried	Bacillus coagulans (SNZ 1969) + Bacillus clausii (SNZ 1971) + Bacillus subtilis (SNZ 1972)	Oral	Bacillus coagulans (SNZ 1969) + Bacillus clausii (SNZ 1971) + Bacillus subtilis (SNZ 1972) (overall: 2e9)	1	37	37	Experimental: 30, Placebo: 28	Experimental: 26.7%, Placebo: 42.9%	Experimental: 39.17, Placebo: 34.89	Experimental: 25.08, Placebo: 24.97	Healthy adults	No short gut syndrome, food intolerance, Crohn’s disease, ulcerative colities, lactose intolerance, constipation, antibiotics, psychological problems, excessive alcohol consumption	Standard RCT	Changes in Quality of Life Scores	None specified	None found	Positive	~	Subjects were given either probiotic or placebo for 37 days. Questionnaire results and clinic visits were scheduled for days 0,1,15,30 and 37.	On day 30, there was significant improvement in burping/belching (probiotic: 1.57 v/s placebo: 1.04, p=0.025), bloating (probiotic: 1.30 v/s placebo: 0.82, p=0.048), sour taste (probiotic: 1.37 v/s placebo: 0.75, p=0.025). At day 37, the effect for all these measures persisted (p<0.05).	Study was funded by Sanzyme Biologics Pvt Ltd. The probiotic and placebo were from the company. The authors are full time employees in the company. No other CoI was declared.	For 80% power with a 0.8 sigma effect size at assumed 15% dropout rate, 30 subjects per group was deemed sufficient (26 subjects per group without attrition assumption). Analysis was done using Students’ t test. Software used: SPSS 15	100.00%	Experimental: 100%, Placebo: 93.33%	4	Experimental: +15.38%, Placebo: +7.69%	Compliance was checked by counting the remaining probiotic units in each container and comparing notes in diaries.	Not mentioned
Song	2010	Effect of Probiotic Lactobacillus (Lacidofil® Cap) for the Prevention of Antibiotic-associated Diarrhea: A Prospective, Randomized, Double-blind, Multicenter Study	J Korean Med Sci	Korea	10.3346/jkms.2010.25.12.1784	~	Effect of Lactobacillus based probiotic on AAD	AAD	Double	Yes	Maltodextrin + magnesium stearate + ascorbic acid	No	Parallel	Lacidofil Cap (Supplement)	Freeze Dried	Lactobacillus rhamnosus + Lactobacillus acidophilus	Oral	Overall: 2e9	2	14	14	Experimental: 89, Placebo: 83	Experimental: 61.17%, Placebo: 62.16%	Experimental: 61, Placebo: 60	Experimental: 22.4, Placebo: 22.0	Adults with AAD	No C.difficile in previous three months, tube feeding and critical illness, colonostomy, ileostomy, IBS, consumption of probiotics, immune suppressing drugs, radiotherapy and cancer, antidiarrheal medicine, preganancy, lactation, hypersensitivity to cephalosporins, penicilins, or clavulanic acid, diabetes, organ transplant.	Standard RCT	Changes in AAD	None specified	Abdominal discomfort was reported by 1 ptient in placebo group and 3 in the experimental group. Authors deemed this outcome insignificant.	Neutral	~	Subjects who were admitted in the hospital and required antibiotic treatment were given either probiotic or placebo for 14 days. Their frequency and consistency of the motions was monitored using a diary.	No changes were found in the onset of AAD. However, the number of events of diarrhoea was significantly lower in probiotic (probiotic: 48.5% v/s placebo: 31.5%, p=0.01)	Study was funded by Korean Association for the Study of intestinal Diseases. No CoI was declared between Lacidofil cap (pharma company) and this study.	To measure 18% difference between treatment groups, with 80% power (or two-sided 90%) at 0.05 significance, and drop out rate of 10%, 220 subjects in each group was deemed sufficient (198 subjects per group without drop out assumption). The analysis was done on the ITT principle. The Chi-squared test was used to determine difference in incidence of AAD between the two groups while the Student’s t test was used to compare the continuous variables. Software used: SPSS.	74.82%	Experimental: 80.58%, Placebo: 80.18%	5	Experimental: -58.08%, Placebo: -55.05%	Compliance was checked by counting the capsules in the containers returned.	Experiment: 83%, Placebo: 88.0%
Songisepp	2005	Evaluation of the functional efficacy of an antioxidative probiotic in healthy volunteers	Nutrition Journal	Estonia	10.1186/1475-2891-4-22	ISRCTN 53164826	Effect of Lactobacillus fermentum ME-3 on blood antioxidant values	Cardiovascular Health and Metabolic Syndrome	Study 1: None, Study 2: Single	Yes	Study 1: Goats milk, Study 2: Capsule content not specified	No	Parallel	Study 1: Milk, Study 2: Supplement	Study 1: Alive, Study 2: Supplement	Study 1: Lactobacillus fermentum ME-3 + Lactobacillus plantarum LB-4 and Lactobacillus buchneri S-15. Study 2: Lactobacillus fermentum ME-3	Oral	Study 1: 2.24e9 mL, Study 2: 2.51e8 capsule	Study 1: 150 mL, Study 2: 3 capsules x 2 times a day	21	21	Study 1:: Experimental: 61, Placebo: 5, Study 2:: Experimental: 12, Placebo: 12.	Study 1:: Experimental: 18.75%, Placebo: 20%. Study 2:: Experimental: 66.67%, Placebo: 58.33%	Study 1: 50, Study 2: 52	Not specified	Heathy adults	Not specified	Study 1: Open label study, placebo controlled. Study 2: Standard RCT	Changes in blood TAA(%) and TAA(mmol/L) status	Changes in gut microbial profile	None found	Positive	Irrelevant	In both studies, subjects were given either placebo or probiotic for 21 days. Blood samples were collected at baseline and endpoint to measure TAA% and TAS (mmol/L).	Within Study 1, there was difference in antioxidant markers compared to baseline in fermented as well as unfermented goats milk. At Day 21, there was no difference between the overall TAA and TAS values between the treatment groups. However, the goats itself was acting as a confounder. When compared to the results of Study 2 (with capsules), it was found that increase in antioxidant values at day 21 was observed in the probiotic, but not placebo. Moreover, the values of probiotic day 21 for capsule and probiotic day 21 for fermented goats milk were similar.	Authors of the paper share a patent (WO03002131) for the probiotic lactobacillus discussed in this work. Study was funded by Estonian Science Foundation and estonian Technology Agency.	No sample size calculations were performed. Changes in oxidative blood markers was analysed using Students’ t test, paired t test and Mann-Whitney U rank sum test based on data distribution (no further specifications). Software used: Sigma Stat 2.0	Not mentioned	Not mentioned	Study 1: 0, Study 2: 2	Indeterminate	Not performed	Not mentioned
Spaiser	2015	Lactobacillus gasseri KS-13, Bifidobacterium bifidum G9-1, and Bifidobacterium longum MM-2 Ingestion Induces a Less Inflammatory Cytokine Profile and a Potentially Beneficial Shift in Gut Microbiota in Older Adults: A Randomized, Double-Blind, Placebo-Controlled, Crossover Study	Journal of the American College of Nutrition	USA	10.1080/07315724.2014.983249	NCT01662206.	Effect of probiotic on CD4+ lymphocytes, cytokine production and gut microbial composition	Immunological health	Double	Yes	Potato Starch + Silicon dioxide	No	Cross-over	Supplement	Freeze Dried	Lactobacillus gasseri KS-13 + Bifidobacterium bifidum G9-1 and Bifidobacterium longum MM2	Oral	Overall: 1.5e9 / capsule	2	21	91	Overall: 32	Overall: 31%	Overall: 69.8	Overall: 28.0	Healthy elderly	No immune enhancing drugs, cannot take probiotic independently, no laxatives, no gastrointestinal disorder, no chemotherapy or major health risk	Standard RCT	Changes in CD4+, cytokine profile	Changes in gut microbial profile	During pre-intervention: cold symptoms, soreness and fatigue. During placebo intervention: urinary tract infection, allergy, soreness and fatigue. During probiotic: Rectal discomfort, heart flutter, tinnitus, soreness and fatigue.	Positive	Irrelevant	Subjects had a 2 week run in followed by 3 weeks of either probiotic or placebo, followed by one week of wash out and then the cross over. Blood samples (3 mL) was taken at the baseline and endpoint of each treatment phase.	In the cohort receiving probiotic first, CD4+ was maintained at endpoint compared to baseline (baseline 44% versus 42%), while for placebo, the CD4+ cells dropped (baseline: 48% to 31%, p<0.01). For log transformed IL-10, probiotic showed increase compared to its baseline (baseline: 1.7 v/s endpoint: 3.4, p<0.0001) compared to placebo which showed no change (baseline: 1.7 v/s endpoint: 2.1).	Study was funded by Wakunaga of America Co., Ltd. Work was also supported by USDA National Institute of Food and Agriculture. The manuscript was sent to the company for perusal although data analysis and interpretation was independently done by the authors.	To detect 3.5% change in CD4+ T cells at 80% power with 0.05 significance, 29 subjects were deemed sufficient. Data was analysed on ITT principle (although per protocol and ITT recruited values were the same). Lymphocytes were analysed using generalised linear models with beta distribution with a logit link function. Total WBC, granulocytes and cytokine concentrations were log transformed and analysed using generalised linear mixed model with normal distribution. Software not specified.	28.81%	Both: 97.06%	5	Both: +10.34%	Compliance was checked using daily questionnaires.	Not mentioned
Strus	2012	Studies on the effects of probiotic Lactobacillus mixture given orally on vaginal and rectal colonization and on parameters of vaginal health in women with intermediate vaginal ﬂora	European Journal of Obstetrics & Gynecology and Reproductive Biology	Poland	10.1016/j.ejogrb.2012.05.001	~	Effect of Lactobacillus fermentum 57A, Lactobacillus plantarum 57B and Lactobacillus gasseri 57C on Nugent score	Urogenital Health	None	No	No probiotic	No	Serial: Before/After	Supplement	Freeze Dried	Lactobacillus fermentum 57A (50000000 /capsule), Lactobacillus plantarum 57B (25000000/capsule) and Lactobacillus gasseri 57C (25000000/capsule)	Oral	100000000	1	60	60	Overall: 25	0.00%	18 to 55 years	Not collected	Healthy women	Age <18 and >55 years-old, hypersensitivity to any ingredient in the study product, pregnancy, breastfeeding, the use of contraceptive methods containing spermicidal agents, the use of an intrauterine device, participation in other clinical studies which could inﬂuence genitourinary tract ﬂora, the use of cervical caps in a form of a hormonal therapy and the use of any other oral or vaginal probiotic.	Open label trial	Changes in Nugent score and pH	None specified	None found	Positive	~	Subjects were provided with probiotic supplement for 60 days. Visits were at days 0, 10, 20, 31 and 50. Vaginal samples were collected at each visit.	There was a significant decrease in vaginal pH (4.9 to 4.4, p<0.0001) and Nugent score as well (2 to 1, p<0.0001)	Study was funded by Chair of Microbiology Jagiellonian University Medical College. One of the authors was President of Polish Society for Probiotics and Prebiotics. Another author was in the Board of Directors of the Polish Socity for Probiotics and Prebiotics.	No sample size calculations was performed. Comparisons between baseline and time intervals was tested using Kruskal-Wallis test. Comparisons between individuals was performed using post-hoc Steel-Dwass test.	67.57%	Not mentioned	1	Indeterminate	Not performed	Not mentioned
Sun	2021	Beverages containing Lactobacillus paracasei LC-37 improved functional dyspepsia through regulation of the intestinal microbiota and their metabolites	Journal of dairy science	China	10.3168/jds.2020-19882	~	Effect of Lactobacillus paracasei LC-37 on gastrointestinal scores and SCFA	Gastrointestinal Health	None	Yes	Not used	No	Serial: Before/After	Yogurt	Alive	Lactobacillus paracasei LC-37	Oral	5e8/mL	100 mL x 2	28	35	Overall: 26	Overall: 42.31%	Overall: 44.3	Overall: 25.7	Healthy adults	Not specified	Open label trial	Changes in gastrointestinal symptoms	Changes in SCFA profile	Not Mentioned	Positive	~	All subjects had 7 day run in period which was the baseline. This was followed by 28 days of probiotic intake. Faecal samples and medical examination was performed on baseline, day 14 and day 28.	Authors found significant improvement in scores of Abdominal pain (rate of cure: 90%), Belching (RoC: 85.7%), Abdominal distension (77.8%) compared to baseline (p<0.01). There was significant increase at day 28 compared to baseline in concentrations of Acetic acid, propionic acid and Butyric acid.	This study was supported by China Postdoctoral Science Foundation. No CoI was declared.	No sample size calculations were performed. Comparison to baseline was done using one-way ANOVA with Tukey post hoc test for the questionnaire results. SCFA values were compared using Wilcoxon signed rank test. Software used: SPSS 21.	Not mentioned	Not mentioned	0	Indeterminate	Not performed	Not mentioned
Szymański	2008	Bifidobacterium longum PL03, Lactobacillus rhamnosus KL53A, and Lactobacillus plantarum PL02 in the Prevention of Antibiotic-Associated Diarrhea in Children: A Randomized Controlled Pilot Trial	Digestion	Poland	10.1159/000151300	~	Effect of probiotics on AAD in children	AAD	Double	Yes	Not specified	No	Parallel	Supplement	Freeze Dried	Bifidobacterium longum PL03, Lactobacillus rhamnosus KL53A, and Lactobacillus plantarum PL02	Oral	Bifidobacterium longum PL03 (33%), Lactobacillus rhamnosus KL53A (33%), and Lactobacillus plantarum PL02 (34%):: 1e8	1	Average: 8.5	Average: 8.5	Experimental: 40, Placebo: 38	Experimental: 57.5%, Placebo: 55.26%	Experimental: 8, Placebo: 7	Not specified	Children with AAD	No previous antibiotic intake, prophylactic antibiotic intake, gastrointestinal diseases, acute or chronic diarrhoea, probiotic use	Standard RCT	Changes in AAD	None specified	None found	Positive	~	Subjects were given either probiotic or placebo. Stool frequency and consistency were noted by the parents of the subjects of the hospital staff.	There no significant change in the duration of the diarrhoea. But the number of diarrhoea in one day (frequency) was lower in probiotic compared to placebo (relative risk: 0.5, CI: 0.06 to 3.5) with mean difference of -3.5 stool events/day.	Study was supported by IBSS BIOMED by providing the probiotics. Funding source not mentioned.	No sample size calculations were performed. Comparison of continuous values was done using Students’ t test or Mann-Whitney U test based on normality (factors not specified). Chi-squared test or Fishers’ exact test was used to compare percentages. Software used: StatsDirect 2.5.6.	Not mentioned	Experimental: 100%, Placebo: 95.0%	2	Indeterminate	Compliance was checked using diary entries and interviewing the children/parents.	Not mentioned
Takahashi	2016	Effect of Bifidobacterium animalis ssp. lactis GCL2505 on visceral fat accumulation in healthy Japanese adults: a randomized controlled trial	Bioscience of Microbiota, Food and Health	Japan	10.12938/bmfh.2016-002	~	Effect of Bifidobacterium animalis ssp. Lactis GCL2505 on visceral fat accummulation	Weight management	Double	Yes	skimmed milk + flavour	No	Parallel	Milk	Alive	Bifidobacterium animalis ssp. Lactis GCL2505	Oral	800000000	100 g	84	98	Experimental: 69, Placebo: 68	Experimental: 66.67%, Placebo: 60.29%	Experimental: 64.9, Placebo: 46.9	Experimental: 26.8, Placebo: 26.9	Healthy adults	No hepatic or cardiovascular problems, respiratory, or endocrine problems, food allergies, antibiotic use 4 weeks before the study date, preganancy, lactation, metal devices in body which could affect the tomography	Standard RCT	Changes in visceral fat, subcutaneous fat and total fat area	Changes in gut microbial profile	None found	Positive	Irrelevant	Subjects were given either probiotic or placebo for 12 weeks. Their blood and tomography assessment were done at baseline and endpoint.	There was significant decrease in visceral fat area by -10.2 m2. (p=0.001). No other measured parameter changed in comparison to placebo.	Study was funded by Ezaki Glico Co. Ltd. Authors were employees at the company which produced fermented products with the probiotic.	No sample size calculations were performed. Changes in the fat area was analysed using ANOVA as an interaction between fat loss and time. Bonferroni’s correction was used post hoc. Software used: SPSS 21.	25.28%	Experimental: 86.25%, Placebo: 86.08%	5	Indeterminate	Not performed	Not mentioned
Takeda	2006	Interleukin- 12 is involved in the enhancement of human natural killer cell activity by Lactobacillus casei Shirota	Clinical and Experimental Immunology	Japan	10.1111/j.1365-2249.2006.03165.x	~	Effect of of Lactobacillus casei Shirota on NK cell activity via IL-12	Immunological health	Double	Yes	Unfermented milk + flavour	No	Cross-over	Yakult	Alive	Lactobacillus casei Shirota	Oral	500000000	80 mL	21	112	Overall: 33	Overall: 81.81%	Range: 67 – 97 years	Not specified	Healthy elderly	no haematological abnormalities, immunological disorders, consumption of other probiotics, antibiotics, liver diseases	Standard RCT	Increase in NK cell activity and IL-12	None specified	Not Mentioned	Positive	~	Subjects were given either probiotic or placebo for 3 weeks followed by 7 weeks of washout and then the crossover treatment for another 3 weeks. Blood samples (5 mL) was collected at the start and end of each treatment phase.	Authors found increased NK cell activity when probiotic was provided compared to placebo (fresh cells: 39.2 IU/e6 cells versus stimulated 129.9 IU/e6 cells).	No funding source declared. No CoIs mentioned.	No sample size calculations were performed. Comparison between treatments was performed using unpaired Mann-Whitney U test. Software not specified.	Not mentioned	Not mentioned	1	Indeterminate	Not performed	Not mentioned
Trallero	2019	Effect of the administration of a probiotic with a combination of Lactobacillus and Bifidobacterium strains on antibiotic-associated diarrhea	Rev Esp Quimioter	Spain	30912409	~	Effect of probiotic on AAD	AAD	Double	Yes	Capsule content of placebo not specified	No	Parallel	Supplement	Freeze Dried	Lactobacillus acidophilus NCFM, Lactobacillus rhamnosus Lr-32, Bifidobacterium breve M-16V, Bifidobacterum longum BB536, Bifidobacterium lactis BI-04 and Bifidobacterium bifidum Bb-02	Oral	Overall: 1e9 / capsule	1	30	30	Both: 18 each	Experimental: 27.78%, Placebo: 33.33%	Experimental: 40.72, Placebo: 36.83	Not specified	Adults with AAD	No hypersensitivity, no other gastrointestinal pathologies, no laxatives, no probiotics.	Standard RCT	Delaying AAD and improving quality of life	None specified	None found	Positive	~	Subjects were given either probiotic or placebo for 30 days from admission to the hospital. Outcomes were measured based on questionnaire and diary noting Bristol stool values and frequency of motions	Authors found significant increase in delay on the onset of AAD in probiotic (5 days), versus placebo (4 days, p<0.01). There was no change in the daily frequency of diarrhoea. Patients responded positively to the product given compared to the placebo.	Study was funded by Schwabe Farma Ibérica. Two authors are employees at the company. No CoI was declared.	To measure a 35% decrease in AAD effects (prevalence of AAD at 75%) with a power of 80% at 0.05 significance, 40 subjects overall, was deemed sufficient. Statistical tests used to compare outcomes between groups not mentioned. Software used: R 3.3.2 and SPSS 23.	Not mentioned	Not mentioned	2	Both: -10.0%	Not performed	Not mentioned
Tubelius	2005	Increasing work-place healthiness with the probiotic Lactobacillus reuteri: A randomised, double-blind placebo-controlled study	Environmental Health: A Global Access Science Source	Sweden	10.1186/1476-069X-4-25	~	Effect of Lactobacillus reuteri protectis on worker illness rate	Immunological health	Double	Yes	Straw without probiotic	No	Parallel	Supplement	Freeze Dried	Lactobacillus reuteri protectic (ATCC55730)	Oral	100000000	1	80	80	Experimental: 94, Placebo: 87	Experimental: 69.15%, Placebo: 81.61%	Experimental: 44, Placebo: 44	Not specified	Adult factory workers	Not specified	Standard RCT	Decrease in number of ill workers, number of sick days per individual, Frequency of sick days	None specified	None found	Positive	~	Subjects were given either probiotic or placebo for 80 days. The sick days were reported based on employee call ins and notes.	Authors found significant decrease in number of people reporting sick (probiotic: 11% v/s Placebo: 26, p<0.01) and frequency of sick days (probiotic: 0.4% v/s Placebo: 0.9%, p<0.01). There was no significant change in the number of days an individual employee remained sick (3 days of sick leave in each group, p=1).	Study was funded by BioGaia. The probiotics and placebo was provided by them. Statistical analysis was performed by the company. One of the authors is an employee at BioGaia and holds stocks in the company.	Sample size calculation not done. Comparison of number of subjects reporting sick was performed using Persons’ chi-squared test. Frequency of sick days was analysed using Kruskal Wallis test. Software used: Not mentioned.	Not mentioned	Not mentioned	2	Indeterminate	Compliance method not mentioned. However, 31% subjects were excluded owing to poor compliance which was attributed to the study duration.	Not mentioned
Ulsemer	2012	Safety and tolerance of Bacteroides xylanisolvens DSM 23964 in healthy adults	Beneficial Microbes	Germany	10.3920/BM2011.0051	~	Safety of Bacteroides xylanisolvens DSM23964	Immunological health	Double	Yes	Pasteurised Milk	No	Parallel	Milk	Alive	Bacteriodes xylanisolvens strain (DSM 23964)	Oral	Study 1:: 850000000000 /capsule, Study 2:: Dose 1: 1e12, Dose 2: 2.5e11, Dose 3: 1e10, Dose 4: placebo	1	Study 1: 21, Study: 42	Study 1: 35, Study 2: 70	Study 1:: Experimental: 21, Placebo: 20; Study 2:: Dose 1: 28, Dose 2: 29, Dose 3: 33, Placebo: 28	Study 1:: Experimental: 52.38%, Placebo: 50%, Study 2:: Dose 1: 57.14%, Dose 2: 51.72%, Dose 3: 48.48%, Placebo: 42.86%	20 to 60	Not specified	Healthy adults	No serious illness, renal of liver insufficiency, immune system diseases, gastrointestinal problems, intake of antibiotics or cortisol prior to study, pro or pre biotics, vaccinations, pregnancy and lactation, dependency on alcohol and drugs.	Safety trial	Changes in immunological parameters	None specified	This study did not find any adverse effects over the duration of the study	Neutral	~	Subjects had a 2 week run in time after which for 3 weeks, they were subjected either to probiotic or placebo. Blood samples were drawn at baseline and endpoint. They were also asked to fill questionnaires.	Study 1:: Authors found a decrease (but not significant) in NK cell activity. All other parameters showed no difference between placebo and control. Study 2:: Authors found no difference in any of the blood parameters between the dosages and placebo.	This work was funded by Glycotype GmbH. Two of the authors are employees at the company.	Sample size calculations were not done. Changes in IgA values were compared using Students’ t test whole for other data sets, the Wilcoxon test was used. Comparison of values across time points was done using Mann-Whitney U test. Software used: SPSS 19.0	Not mentioned	Not mentioned	3	Indeterminate	Compliance method not mentioned. However, 7 volunteers dropped out owing to poor compliance.	Not mentioned
van Wietmarsche	2020	Probiotics use for antibiotic-associated diarrhea: a pragmatic participatory evaluation in nursing homes	BMC Gastroenterology	Netherlands	10.1186/s12876-020-01297-w	ISRCTN 94786163	Probiotic use against AAD in nursing home	AAD	None	No	No probiotic	No	Serial: Before/After	Supplement	Freeze Dried	Bifidobacterium bifidum W23, Bifibacterium longum W51, Enterococcus faecium W54, Lactobacillus acidophilus W37 and W55, Lactobacillus paracasei W20, Lactobacillus plantarum W62, Lactoba- cillus rhamnosus W71, and Lactobacillus salivarius W24	Oral	Overall: 1e10	1	Average: 14.7	Average: 14.7	Probiotic: 71, No probiotic: 49	Probiotic: 31%, No probiotic: 29%	Probiotic: 85, No probiotic: 83	Not specified	Elderly in care homes	No ailments, allergies and morbidities.	Open label trial	Decrease in AAD	None specified	Overall, 2.8% of subjects (2/71) faced adverse events. One was nausea, the other was bloated feeling. It is not mentioned in which group this was noted.	Positive	~	Over a course of 4 years, a pragmatic participatory model was used to recruit elderly on a dose of antibiotic. The first two years, there was no probiotic provided and records of antibiotic treatments and corresponding AAD outcomes were noted by the medical staff. For 2 years thence, probiotics was provided over and above the usual lifestyle. Antibiotic treatments and corresponding AAD outcomes were again noted by the staff.	Authors found that between no probiotic and probiotic groups, there was a decrease in incidences of AAD (probiotic: 20% v/s no probiotic: 36%, p=0.022). There were no significant changes in the duration or frequency of the AAD between the groups.	The study was funded by Winclove Probiotic BV. The company provided the probiotics for the study. No CoI was declared.	No sample size calculations were performed. The incidence of AAD was compared between groups using Chi-squared test. Software used: SPSS 24.	Not mentioned	Not mentioned	1	Indeterminate	Not performed	Not mentioned
Verdenelli	2011	Inﬂuence of a combination of two potential probiotic strains, Lactobacillus rhamnosus IMC 501 and Lactobacillus paracasei IMC 502 on bowel habits of healthy adults	Letters in Applied Microbiology	Italy	10.1111/j.1472-765X.2011.03042.x	~	Use of Lactobacillus rhamnosus and Lactobacillus paracasei on bowel habits	Gastrointestinal Health	Double	Yes	Foods without the probiotic	No	Parallel	Probiotic enriched food	Alive	Lactobacillus rhamnosus IMC 501 + Lactobacillus paracasei IMC 502	Oral	Lactobacillus rhamnosus IMC 501 (5e6)+ Lactobacillus paracasei IMC 502 (5e6)	Average: 100 g	84	126	Both: 25 each	Overall: 46%	25 to 65 years	Not specified	Healthy Adults	No lactose intolerance, frequent GI disorders, IBS, use of antibiotics a month prior to study.	Standard RCT	Changes in questionnaire scores of gastrointestinal well being and improved bowel habits	None specified	Not Mentioned	Positive	~	Subjects had a 4 week run in period followed by 12 weeks of probiotic or placebo food intake. This was followed by 2 weeks of washout. Faecal samples were collected at weeks 0, 4, 16 and 18. Questionnaires were collected at the same time points.	Authors found significant improvement in the questionnaire scores and more regular bowel habits in the probiotic compared to the placebo food group. Stool volume and frequency was higher in probiotic compared to placebo.	Funding body not specified. No CoI was mentioned.	No sample size calculations were performed. The questionnaire outcomes were compared using chi-squared test. Software not specified.	94.00%	Not mentioned	2	Indeterminate	Compliance was checked by asking the volunteers as well as checking the returned amount of product.	Not mentioned
Waki	2014	Effects of probiotic Lactobacillus brevis KB290 on incidence of influenza infection among schoolchildren: an open-label pilot study	Letters in Applied Microbiology	Japan	10.1111/lam.12340	~	Effect of Lactobacillus brevis KB290 on incidence of influenza in school children	Respiratory Health	None	No	No probiotic	No	Cross-over	Fermented Beverage	Alive	Lactobacillus brevis KB290	Oral	75000000	80 mL x 1	40	40	Overall: 1783	Not collected	6 to 12	Not collected	School Children	Had a history of critical illness or were in therapy; were allergic to milk, soy or apple; had a history of gastrointestinal surgery (excluding appendicitis); and lived with employees of Kagome (the company conducting the research).	Open label trial	Decreased incidence of UTRI	Decreased incidence of gastrointestinal distress	None found	Negative	Positive	School children were recruited and divided into to groups. The first group received probiotics for 5 days for 8 weeks while the second group did not receive anything. This was followed by the crossover where the treatments were reversed. Incidences of influenza was noted via questionnaires filled by the parents of the subjects.	Authors note that in the first phase, there was a greater incidence of the common cold in consumers than non-consumers (15.6% v/s 12.0%, RR: 1.294 (95%CI: 1.021 to 1.638), p=0.033). In the second phase however, the trend subsides and incidence of gastroenteritis increases instead (5.8% v/s 3.9%, RR: 1.487 (95%CI: 0.957 to 2.310), p=0.075. Not significant, but strong trend.) Also in the first phase, there was no significant difference in the incidence of influenza between the groups with (probiotic: 0/1089 v/s control: 2/694, p=0.259). However, in the second phase, there was a significant difference between consumers and non-consumers (probiotic: 171/1089 v/s control: 166/694, RR: 0.656 (RR: 0.656 (95%CI: 0.542 to 0.795), p<0.001)).	The research was funded by Kagome Co Ltd. Authors are employees at Kagome.	No sample size calculations were performed. Incidence of outcomes was compared using chi-squared test. Software used: R (version not mentioned).	Not mentioned	Not mentioned	0	Indeterminate	Not performed	Not mentioned
Wauters	2021	Efficacy and safety of spore-forming probiotics in the treatment of functional dyspepsia: a pilot randomised, double-blind, placebo-controlled trial	Lancet Gastroenterol Hepatol	Belgium + Netherlands	10.1016/S2468-1253(21)00226-0	NCT04030780	Effect of Bacillus coagulans MY01 and Bacillus subtilis MY02 on occurrence of dyspepsia	Gastrointestinal Health	Double	Yes	Maltodextrin	No	Parallel	Supplement	Freeze Dried	Bacillus coagulans MY01 and Bacillus subtilis MY02	Oral	Bacillus coagulans MY01 and Bacillus subtilis MY02 (2.5e9 total)	2	56	119	Experimental: 31, Placebo: 29	Experimental: 25.0%, Placebo: 25.0%	Experimental: 39.63, Placebo: 40.51	Experimental: 23.26, Placebo: 22.58	Healthy adults	abdominal surgery, diabetes, coeliac or inflammatory bowel disease, or active psychiatric conditions (stable dose of a single neuromodulator was allowed). Use of immunosuppressant drugs, antibiotics, or probiotics in the past 3 months and alcohol use of more than ten units per week	Pilot trial	Improvement in the following scores: Postprandial Distress Syndrome, Epigastric Pain Syndrome, Patient Assessment of upper Gastrointestinal disorders Symptom severity index (PAGI-SYM), patient assessment of upper gastrointestinal disorders quality of life (PAGI-QoL)	Changes in faecal LPS and C-reactive protein	From probiotic group 16% reported an adverse event while in placebo group, 33% reported an adverse event. During the open phase of the study, one underwent appendicitis while another syncope.	Positive	Neutral	There was a one week run in followed by 8 weeks of probiotic or placebo. This was followed by another 8 weeks of open label followup of all participants receiving probiotic. Outcomes were measured using a personal diary, the Leuven Postprandial Distress Scale (LPDS) and monthly gastrointestinal disorder questionnaire (PAGI-SYM). Blood samples werer collected at baseline, week 8 and week 16.	Number of responders showing decrease of 0.7 PDS score was higher in probiotic than placebo (48% v/s 20%, RR: 1.95, 95% CI: 1.07 to 4.11, p=0.028). No significant change was found for the other scores between the groups. No change was found in faecal c-reactive protein and LPS.	Funding was from My Health and the publication is part of a patent application. Two authors received speakers fees from the company. Two other authors are employees at the company.	To observed a 0.7 change in the PDS score, assuming a response rate in probiotic of 50% and in placebo of 20%, at 80% power with 0.05 significance, 36 volunteers per group was deemed sufficient. Analysis was done on the ITT basis. Responder analysis was done using χ² or Fisher exact tests and ratios or relative risks (RRs) were calculated and presented with 95% CIs. Software: SAS 9.4 and graphing was done using GraphPad 8.0.	73.12%	Experimental: 96.88%, Placebo: 80.56%	5	Experimental: -6.06%, Placebo: -12.12%	Not performed	Not mentioned
Wenus	2008	Prevention of antibiotic-associated diarrhoea by a fermented probiotic milk drink	European Journal of Clinical Nutrition	Norway	10.1038/sj.ejcn.1602718	~	Use of probiotic mix against AAD	AAD	Double	Yes	Heat killed milk drink	No	Parallel	Fermented milk	Alive	Lactobacillus rhamnosus GG (LGG), Lactobacillus acidophilus La-5 and Bifidobacterium Bb-12	Oral	Lactobacillus rhamnosus GG (LGG) (1e8/mL) + Lactobacillus acidophilus La-5 (1e7/mL) + Bifidobacterium Bb-12 (1e8/mL)	250 mL	14	14	Experimental: 46, Placebo: 41	Experimental: 65.22%, Placebo: 51.22%	Experimental: 58.8, Placebo: 56.2	Not specified	Adults with AAD	No disability to comply with requirements, no antibiotics in the last month, history of diarrhoea, tube feeding, ileostomy, surgery within last two weeks	Standard RCT	Decrease in number of stools per day	Improvement in consistency	Not Mentioned	Neutral	~	Subjects were given either probiotic or placebo for 14 days and asked to check for stool frequency and consistency during and beyond the antibiotic treatment using a diary.	Authors found no difference in the number of stools per day (probiotic: 1.2 v/s placebo: 1.3, p=0.27), nor stool consistency (probiotic: 0.3 v/s 0.4, p=0.58).	Study was funded by University of Norway and supported by TINE (hospitals in Norway). No CoI was declared.	Expecting 25% AAD incidence in placebo and 7.5% in probiotic, a sample size of 152 patients overall was deemed sufficient at 80% power with 0.05 significance. Continuous data was compared using Mann-Whitney U test. Binomial regression model was used to study effect of covariates on AAD. Software used: SPSS12.0	10.20%	Experimental: 73.91%, Placebo: 70.73%	5	Overall: -58.55%	Compliance method not mentioned. However only 55 stool samples were collected owing to poor compliance.	Not mentioned
West	2013	Probiotic supplementation for respiratory and gastrointestinal illness symptoms in healthy physically active individuals	Clinical Nutrition	Australia + Finland	10.1016/j.clnu.2013.10.002	ACTRN12611000130965	Use of probiotic mix on gastrointestinal health	Respiratory Health + Gastrointestinal Health	Double	Yes	Sucrose	No	Parallel	Supplement	Freeze Dried	Bifidobacterium animalis subsp. Lactis BI-04 or Lactobacillus acidophilus NCFM + Bifidobacterium animalis subsp. Lactis BI-07	Oral	Bifidobacterium animalis subsp. Lactis BI-04 (2e9) or Lactobacillus acidophilus NCFM (5e9)+ Bifidobacterium animalis subsp. Lactis BI-07 (5e9)	1	150	164	Probiotic 1: 161, Probiotic 2: 155, Placebo: 149	Probiotic 1: 50.31%, Probiotic 2: 53.54%, Placebo: 51.01%	Probiotic 1: 36, Probiotic 2: 36, Placebo: 37	Probiotic 1: 25, Probiotic 2: 24, Placebo: 24	Healthy physically active adults with at least three sessions of 30 min workout a week	No allergies, asthma, antibiotic consumption upto 4 weeks from start date, no probiotics during the study, no gastrointestinal illness.	Standard RCT	Decrease in number of UTRI episodes and improvement in hazard ratios	Decrease in gastrointestinal problems	None found	Neutral	Neutral	There was a 2 week run in following which, subjects were given either of the probiotics or placebo. Faecal, blood and saliva samples were collected on days 0 and 150. They were also asked to fill a questionnaire noting incidences of illnesses and distress.	Over the study, for probiotic 1, there was no significant improvement in recurring events of illnesses. However overall, the hazard ratio was 0.73 (CI:: 0.55 to 0.95, p=0.02). No significant hazard ratio was found for Probiotic 2. However, for overall number of illness incidence for probiotic 1 was 37% compared to placebo (45%) and the difference was not significant (p=0.14). For Probiotic 2, illness incidence (35%) was lower than placebo, but not significant (p=0.09).	Study was funded by Danisco Sweetners Oy. (DuPont). Lead author was a researcher funded by the study while another was a full-time employee at the company. No other CoI was declared.	To detect a 14% decrease in clinical symptoms of UTRI, assuming an illness incidence rate of 30%, at 80% power with 0.05 significance, 145 participants per group was deemed sufficient. Time to illness episode curves was described using Kaplan-Meier method. Comparison of illness rates was performed using t test. The outcome was first transformed with the square root of the duration variation for the Poisson distribution. Software: SAS v9.x and ACCoRD v2.	94.31%	All groups: 0%	2	Group 1: +11.03%, Group 2: +6.90%, Placebo: +2.76%	Compliance was checked by counting unused sachets and the daily intake log.	95.00%
Yang	2008	Effect of a fermented milk containing Bifidobacterium lactis DN-173010 on Chinese constipated women	World J Gastroenterol	China + France	10.3748/wjg.14.6237	~	Use of Bifidobacterium lactis DN-173010 yogurt on constipation	Gastrointestinal Health	Double	Yes	Acidified milk	No	Parallel	Yogurt	Alive	Streptococcus thermophilus + Lactobacillus bulgaricus + Bifidobacterium lactis DN-173010	Oral	Streptococcus thermophilus (1.2e9) + Lactobacillus bulgaricus (1.2e9) + Bifidobacterium lactis DN-173010 (1.25e10) /per pot	1	14	14	Experimental: 67, Placebo: 68	0.00%	Experimental: 46.4, Placebo: 46.4	Not specified	Women with constipation	Should be able to orally ingest yogurt, no surgery, no severe organ disease, no defecation with pain, those with acute gastrointestinal tract disease, cardiovacular disease, liver disease, kidney disease, laxative.	Standard RCT	Increase in defecation frequency	Improvement in stool consistency	None found	Positive	Neutral	Subjects were asked to consume either probiotic or placebo fermented milk for 14 days. Defecation frequency and stool consistency (Bristol stool chart values) were noted using diary.	Authors found significant improvement in the defecation frequency in probiotic (4.1 wk) compared to placebo (2.6wk) p<0.05. There was no significant difference in the stool consistency between the groups.	Study was funded by Danone. No CoI was mentioned.	Sample size calculation was not provided. Analysis was done using the ITT principle. Comparison of outcomes between groups was performed using t test, chi-squared test or sum of rank based on the nature of the data (no specifics provided). Software used: SPSS.	Not mentioned	Not mentioned	3	Indeterminate	Not performed	Not mentioned
